# Age-dependent impact of the major common genetic risk factor for COVID-19 on severity and mortality

**DOI:** 10.1101/2021.03.07.21252875

**Authors:** Tomoko Nakanishi, Sara Pigazzini, Frauke Degenhardt, Mattia Cordioli, Guillaume Butler-Laporte, Douglas Maya-Miles, Beatriz Nafría-Jiménez, Youssef Bouysran, Mari Niemi, Adriana Palom, David Ellinghaus, Atlas Khan, Manuel Martínez-Bueno, Selina Rolker, Sara Amitano, Luisa Roade Tato, FinnGen, The COVID-19 Host Genetics Initiative, Francesca Fava, Christoph D. Spinner, Daniele Prati, David Bernardo, Federico Garcia, Gilles Darcis, Israel Fernández-Cadenas, Jan Cato Holter, Jesus Banales, Robert Frithiof, Krzysztof Kiryluk, Stefano Duga, Rosanna Asselta, Alexandre C Pereira, Manuel Romero-Gómez, Luis Bujanda, Johannes R. Hov, Isabelle Migeotte, Alessandra Renieri, Anna M. Planas, Kerstin U. Ludwig, Maria Buti, Souad Rahmouni, Marta E. Alarcón-Riquelme, Eva C. Schulte, Andre Franke, Tom H Karlsen, Luca Valenti, Hugo Zeberg, J. Brent Richards, Andrea Ganna

## Abstract

**Background:** There is considerable variability in COVID-19 outcomes amongst younger adults—and some of this variation may be due to genetic predisposition. We characterized the clinical implications of the major genetic risk factor for COVID-19 severity, and its age-dependent effect, using individual-level data in a large international multi-centre consortium.

**Method:** The major common COVID-19 genetic risk factor is a chromosome 3 locus, tagged by the marker rs10490770. We combined individual level data for 13,424 COVID-19 positive patients (N=6,689 hospitalized) from 17 cohorts in nine countries to assess the association of this genetic marker with mortality, COVID-19-related complications and laboratory values. We next examined if the magnitude of these associations varied by age and were independent from known clinical COVID-19 risk factors.

**Findings:** We found that rs10490770 risk allele carriers experienced an increased risk of all-cause mortality (hazard ratio [HR] 1·4, 95% confidence interval [CI] 1·2–1·6) and COVID-19 related mortality (HR 1·5, 95%CI 1·3–1·8). Risk allele carriers had increased odds of several COVID-19 complications: severe respiratory failure (odds ratio [OR] 2·0, 95%CI 1·6-2·6), venous thromboembolism (OR 1·7, 95%CI 1·2-2·4), and hepatic injury (OR 1·6, 95%CI 1·2-2·0). Risk allele carriers ≤ 60 years had higher odds of death or severe respiratory failure (OR 2·6, 95%CI 1·8-3·9) compared to those > 60 years OR 1·5 (95%CI 1·3-1·9, interaction p-value=0·04). Amongst individuals ≤ 60 years who died or experienced severe respiratory COVID-19 outcome, we found that 31·8% (95%CI 27·6-36·2) were risk variant carriers, compared to 13·9% (95%CI 12·6-15·2%) of those not experiencing these outcomes. Prediction of death or severe respiratory failure among those ≤ 60 years improved when including the risk allele (AUC 0·82 vs 0·84, p=0·016) and the prediction ability of rs10490770 risk allele was similar to, or better than, most established clinical risk factors.

**Interpretation:** The major common COVID-19 risk locus on chromosome 3 is associated with increased risks of morbidity and mortality—and these are more pronounced amongst individuals ≤ 60 years. The effect on COVID-19 severity was similar to, or larger than most established risk factors, suggesting potential implications for clinical risk management.

**Funding:** Funding was obtained by each of the participating cohorts individually.

## Supplementary Tables for "Age-dependent impact of the major common genetic risk factor for COVID-19 on severity and mortality"

### Sheet: Supplementary Table 1
Supplementary Table 1: Minor allele frequencis of rs10490770 stratified by genotype-defined ancestries.
MAF: minor allele frequency, N: sample size
EUR: European, AMR: Admixed American, SAS: South Asian, AFR: African, EAS: East Asian, others
Ancestry	MAF	N
EUR	0.0845	11658
AMR	0.097	574
SAS	0.262	388
AFR	0.00842	421
EAS	0.0198	108
others	0.122	275

### Sheet: Supplementary Table 2
Supplementary Table 2: Comparison of three genetic models.
We compared three genetic models through mixed-effects logistic regressions for death or severe respiratory failure in individuals of European descent.
The regressions were adjusted for age, sex, and first five genetic PCs as fixed effects and groups indicating participating studies as random effects.
AIC: Akaike Information Criteria, BIC: the Bayesian information criteria, log-likelihood: log-likelihood of the models, deviance: deviance of the residuals.
Genetic model	AIC	BIC	log-likelihood	deviance
Dominant	5528.1	5599.2	-2754.1	5508.1
Additive	5528.6	5599.6	-2754.3	5508.6
Recessive	5561.4	5632.4	-2770.7	5541.4

### Sheet: Supplementary Table 3
Supplementary Table 3: Associations with the highest/lowest laboratory values.
We selected the lowest value for lymphocyte counts and otherwise highest value recorded per individual.
beta_1, se_1, pvalue_1: Coefficients, standard errors and p values from the mixed-effects logistic regressions between standardized laboratory values and death or severe respiratory failure.
beta_2, se_2, pvalue_2: Coefficients, standard errors and p values from the mixed-effects linear regressions between rs10490770 risk allele carrier status and standardized laboratory values.
N: sample size with avaiable laboratory value.
WBC: white blood cell counts, Neut: neutrophil counts, Mono: monocyte counts, Plt: platelet counts, CRP: C-reactive protein
Trop-T: Troponin T, AST: aspartate aminotransferase, ALT: alanine aminotransferase, T-bil: total bilirubin
LDH: lactate dehydrogenase, GGT: γ-glutamyl transpeptidase, ALP: alkaline phosphatase, D-dimer, IL-6: interleukin 6
Ferritin: ferritin, PCT: procalcitonin, CK: creatine kinase, Cre: creatinine, Lymph: lymphocyte counts, Fibrinogen: fibrinogen
laboratory values	beta_1	se_1	pvalue_1	beta_2	se_2	pvalue_2	N
LDH	1.20441	0.106041	6.76953e-30	0.236966	0.0505659	2.78229e-06	2164
Neut	0.898451	0.0908328	4.54285e-23	0.174213	0.0538763	0.00122255	1854
AST	0.763889	0.0964636	2.3956e-15	0.154495	0.049083	0.00164604	2068
CRP	1.03034	0.0864017	8.76624e-33	0.142594	0.0467901	0.00230732	2476
WBC	0.757941	0.0880157	7.21569e-18	0.154508	0.0525923	0.00330495	1884
D-dimer	0.829392	0.102786	7.07947e-16	0.146538	0.0503091	0.0035825	2076
Ferritin	0.874665	0.11377	1.49422e-14	0.177558	0.0625144	0.00450757	1334
ALT	0.583124	0.0821928	1.29742e-12	0.13417	0.0489642	0.00614069	2073
IL-6	1.18688	0.157796	5.40959e-14	0.178144	0.0652039	0.00629308	1008
CK	0.48025	0.120399	6.64029e-05	0.204064	0.0918529	0.0263077	765
Trop-T	0.931105	0.155573	2.16365e-09	0.172415	0.0783857	0.0278375	845
T-bil	0.372691	0.0784301	2.01523e-06	0.096334	0.0502726	0.0553357	2056
Lymph	-0.625039	0.0917498	9.59669e-12	-0.0823689	0.057245	0.150184	1713
GGT	0.676777	0.108769	4.90412e-10	0.0836509	0.0591076	0.157001	1479
Plt	0.294393	0.0838111	0.000443783	0.0653579	0.0549571	0.23434	1725
PCT	1.02163	0.132298	1.14337e-14	0.0642957	0.0622663	0.301795	1141
Fibrinogen	0.128946	0.138257	0.350999	0.0656615	0.0651592	0.313594	1069
ALP	0.379621	0.10345	0.00024293	0.0227638	0.0704841	0.746723	1105
Cre	0.38403	0.0836614	4.4262e-06	0.0136731	0.0475133	0.77352	2242
Mono	0.125345	0.0796692	0.115646	0.000728683	0.0557729	0.989576	1529

### Sheet: Supplementary Table 4
Supplementary Table 4: Cohort demographics stratified by cohort.
The full name of each study is listed in the online supplement.
Age*: Mean (SD), % was calculated amongst all individuals avaiable (those with missing information were included in a denominator).
	BelCovid_1	BelCovid_2	BosCo	BQC19	BRACOVID	COMRI	COVID19-Host(a)ge_1	COVID19-Host(a)ge_2	COVID19-Host(a)ge_3	COVID19-Host(a)ge_4	FoGS	GEN-COVID	INMUNGEN-CoV2	NorCoV2	SPGRX	SweCovid	UKB	Total
	(N=181)	(N=389)	(N=111)	(N=586)	(N=348)	(N=53)	(N=401)	(N=306)	(N=71)	(N=121)	(N=492)	(N=1135)	(N=367)	(N=67)	(N=364)	(N=104)	(N=8328)	(N=13424)
Female	75 (41.4%)	185 (47.6%)	31 (27.9%)	297 (50.7%)	153 (44.0%)	20 (37.7%)	170 (42.4%)	109 (35.6%)	32 (45.1%)	34 (28.1%)	157 (31.9%)	490 (43.2%)	141 (38.4%)	22 (32.8%)	176 (48.4%)	22 (21.2%)	4230 (50.8%)	6344 (47.3%)
Missing	0 (0%)	0 (0%)	0 (0%)	0 (0%)	0 (0%)	0 (0%)	0 (0%)	0 (0%)	0 (0%)	0 (0%)	0 (0%)	0 (0%)	2 (0.5%)	0 (0%)	0 (0%)	0 (0%)	0 (0%)	2 (0.0%)
Age (years)*	67.8 (16.6)	57.4 (17.6)	57.9 (18.4)	63.9 (19.3)	56.3 (16.7)	60.8 (16.4)	64.1 (15.1)	60.6 (14.0)	65.4 (15.6)	66.2 (12.0)	64.3 (15.1)	58.5 (15.6)	46.5 (11.8)	60.5 (15.8)	69.3 (15.5)	59.6 (14.7)	65.7 (8.75)	63.8 (12.7)
Missing	0 (0%)	0 (0%)	0 (0%)	0 (0%)	0 (0%)	0 (0%)	0 (0%)	0 (0%)	0 (0%)	0 (0%)	0 (0%)	0 (0%)	2 (0.5%)	0 (0%)	0 (0%)	0 (0%)	0 (0%)	2 (0.0%)
Ancestry
European	112 (61.9%)	340 (87.4%)	82 (73.9%)	351 (59.9%)	56 (16.1%)	44 (83.0%)	350 (87.3%)	210 (68.6%)	67 (94.4%)	121 (100%)	492 (100%)	1064 (93.7%)	301 (82.0%)	66 (98.5%)	338 (92.9%)	71 (68.3%)	7593 (91.2%)	11658 (86.8%)
South Asian	0 (0%)	1 (0.3%)	1 (0.9%)	31 (5.3%)	0 (0%)	0 (0%)	0 (0%)	2 (0.7%)	0 (0%)	0 (0%)	0 (0%)	14 (1.2%)	0 (0%)	0 (0%)	0 (0%)	2 (1.9%)	337 (4.0%)	388 (2.9%)
African	34 (18.8%)	22 (5.7%)	4 (3.6%)	71 (12.1%)	40 (11.5%)	2 (3.8%)	6 (1.5%)	2 (0.7%)	0 (0%)	0 (0%)	0 (0%)	8 (0.7%)	0 (0%)	0 (0%)	0 (0%)	7 (6.7%)	225 (2.7%)	421 (3.1%)
others	10 (5.5%)	12 (3.1%)	5 (4.5%)	42 (7.2%)	11 (3.2%)	4 (7.5%)	1 (0.2%)	1 (0.3%)	0 (0%)	0 (0%)	0 (0%)	9 (0.8%)	66 (18.0%)	0 (0%)	8 (2.2%)	15 (14.4%)	91 (1.1%)	275 (2.0%)
East Asian	0 (0%)	4 (1.0%)	1 (0.9%)	51 (8.7%)	6 (1.7%)	0 (0%)	0 (0%)	2 (0.7%)	0 (0%)	0 (0%)	0 (0%)	3 (0.3%)	0 (0%)	0 (0%)	0 (0%)	3 (2.9%)	38 (0.5%)	108 (0.8%)
Admixed American	25 (13.8%)	10 (2.6%)	18 (16.2%)	40 (6.8%)	235 (67.5%)	3 (5.7%)	44 (11.0%)	89 (29.1%)	4 (5.6%)	0 (0%)	0 (0%)	37 (3.3%)	0 (0%)	1 (1.5%)	18 (4.9%)	6 (5.8%)	44 (0.5%)	574 (4.3%)
BMI*	27.3 (5.84)	27.5 (5.69)	27.8 (5.57)	28.2 (6.03)	27.5 (7.72)	25.9 (3.96)	NA	29.7 (6.07)	28.4 (11.2)	27.5 (5.47)	27.8 (5.36)	NA	28.8 (6.01)	28.4 (4.77)	NA	29.2 (5.84)	28.3 (5.03)	28.3 (5.18)
Missing	8 (4.4%)	39 (10.0%)	42 (37.8%)	325 (55.5%)	199 (57.2%)	22 (41.5%)	401 (100%)	237 (77.5%)	69 (97.2%)	26 (21.5%)	287 (58.3%)	1135 (100%)	361 (98.4%)	37 (55.2%)	364 (100%)	15 (14.4%)	47 (0.6%)	3614 (26.9%)
Smoking status
Ever	39 (21.5%)	189 (48.6%)	31 (27.9%)	99 (16.9%)	65 (18.7%)	5 (9.4%)	69 (17.2%)	82 (26.8%)	25 (35.2%)	3 (2.5%)	0 (0%)	0 (0%)	5 (1.4%)	30 (44.8%)	0 (0%)	20 (19.2%)	3968 (47.6%)	4630 (34.5%)
Never	74 (40.9%)	154 (39.6%)	15 (13.5%)	398 (67.9%)	270 (77.6%)	10 (18.9%)	332 (82.8%)	224 (73.2%)	29 (40.8%)	118 (97.5%)	0 (0%)	0 (0%)	31 (8.4%)	28 (41.8%)	0 (0%)	80 (76.9%)	4236 (50.9%)	5999 (44.7%)
Missing	68 (37.6%)	46 (11.8%)	65 (58.6%)	89 (15.2%)	13 (3.7%)	38 (71.7%)	0 (0%)	0 (0%)	17 (23.9%)	0 (0%)	492 (100%)	1135 (100%)	331 (90.2%)	9 (13.4%)	364 (100%)	4 (3.8%)	124 (1.5%)	2795 (20.8%)
Comorbidities
Cancer	43 (23.8%)	51 (13.1%)	9 (8.1%)	61 (10.4%)	15 (4.3%)	10 (18.9%)	62 (15.5%)	38 (12.4%)	3 (4.2%)	17 (14.0%)	0 (0%)	68 (6.0%)	2 (0.5%)	2 (3.0%)	0 (0%)	7 (6.7%)	1442 (17.3%)	1830 (13.6%)
Missing	0 (0%)	4 (1.0%)	39 (35.1%)	96 (16.4%)	0 (0%)	0 (0%)	1 (0.2%)	0 (0%)	0 (0%)	1 (0.8%)	492 (100%)	4 (0.4%)	330 (89.9%)	28 (41.8%)	364 (100%)	0 (0%)	0 (0%)	1359 (10.1%)
Chronic kidney disease	55 (30.4%)	51 (13.1%)	9 (8.1%)	44 (7.5%)	62 (17.8%)	14 (26.4%)	87 (21.7%)	31 (10.1%)	8 (11.3%)	6 (5.0%)	18 (3.7%)	48 (4.2%)	0 (0%)	5 (7.5%)	0 (0%)	0 (0%)	516 (6.2%)	954 (7.1%)
Missing	0 (0%)	4 (1.0%)	23 (20.7%)	98 (16.7%)	5 (1.4%)	0 (0%)	1 (0.2%)	0 (0%)	0 (0%)	1 (0.8%)	96 (19.5%)	4 (0.4%)	330 (89.9%)	0 (0%)	364 (100%)	0 (0%)	0 (0%)	926 (6.9%)
COPD	30 (16.6%)	34 (8.7%)	9 (8.1%)	50 (8.5%)	25 (7.2%)	1 (1.9%)	39 (9.7%)	24 (7.8%)	11 (15.5%)	6 (5.0%)	43 (8.7%)	55 (4.8%)	0 (0%)	6 (9.0%)	0 (0%)	6 (5.8%)	635 (7.6%)	974 (7.3%)
Missing	0 (0%)	4 (1.0%)	21 (18.9%)	100 (17.1%)	1 (0.3%)	0 (0%)	1 (0.2%)	0 (0%)	0 (0%)	1 (0.8%)	180 (36.6%)	4 (0.4%)	330 (89.9%)	0 (0%)	364 (100%)	0 (0%)	0 (0%)	1006 (7.5%)
Chronic heart failure	19 (10.5%)	39 (10.0%)	9 (8.1%)	44 (7.5%)	90 (25.9%)	8 (15.1%)	59 (14.7%)	25 (8.2%)	3 (4.2%)	1 (0.8%)	63 (12.8%)	52 (4.6%)	0 (0%)	0 (0%)	0 (0%)	3 (2.9%)	18 (0.2%)	433 (3.2%)
Missing	2 (1.1%)	128 (32.9%)	40 (36.0%)	98 (16.7%)	2 (0.6%)	0 (0%)	1 (0.2%)	0 (0%)	0 (0%)	1 (0.8%)	0 (0%)	4 (0.4%)	330 (89.9%)	30 (44.8%)	364 (100%)	0 (0%)	0 (0%)	1000 (7.4%)
Transplantation	12 (6.6%)	8 (2.1%)	1 (0.9%)	0 (0%)	19 (5.5%)	0 (0%)	9 (2.2%)	18 (5.9%)	0 (0%)	1 (0.8%)	0 (0%)	6 (0.5%)	0 (0%)	1 (1.5%)	0 (0%)	0 (0%)	30 (0.4%)	105 (0.8%)
Missing	2 (1.1%)	4 (1.0%)	66 (59.5%)	586 (100%)	0 (0%)	0 (0%)	1 (0.2%)	0 (0%)	0 (0%)	1 (0.8%)	492 (100%)	4 (0.4%)	330 (89.9%)	28 (41.8%)	364 (100%)	104 (100%)	0 (0%)	1982 (14.8%)
Diabetes mellitus	60 (33.1%)	90 (23.1%)	12 (10.8%)	146 (24.9%)	112 (32.2%)	13 (24.5%)	78 (19.5%)	63 (20.6%)	19 (26.8%)	25 (20.7%)	61 (12.4%)	121 (10.7%)	0 (0%)	6 (9.0%)	0 (0%)	25 (24.0%)	1079 (13.0%)	1910 (14.2%)
Missing	0 (0%)	4 (1.0%)	21 (18.9%)	97 (16.6%)	138 (39.7%)	0 (0%)	0 (0%)	0 (0%)	0 (0%)	1 (0.8%)	0 (0%)	4 (0.4%)	330 (89.9%)	5 (7.5%)	364 (100%)	0 (0%)	0 (0%)	964 (7.2%)
COVID-19 outcomes
Hospitalization	181 (100%)	262 (67.4%)	111 (100%)	394 (67.2%)	326 (93.7%)	49 (92.5%)	393 (98.0%)	305 (99.7%)	71 (100%)	121 (100%)	492 (100%)	921 (81.1%)	367 (100%)	67 (100%)	310 (85.2%)	104 (100%)	2215 (26.6%)	6689 (49.8%)
Missing	0 (0%)	0 (0%)	0 (0%)	104 (17.7%)	0 (0%)	0 (0%)	0 (0%)	0 (0%)	0 (0%)	0 (0%)	0 (0%)	0 (0%)	0 (0%)	0 (0%)	2 (0.5%)	0 (0%)	0 (0%)	106 (0.8%)
ICU admission	47 (26.0%)	146 (37.5%)	40 (36.0%)	101 (17.2%)	217 (62.4%)	27 (50.9%)	61 (15.2%)	168 (54.9%)	26 (36.6%)	50 (41.3%)	94 (19.1%)	102 (9.0%)	105 (28.6%)	10 (14.9%)	101 (27.7%)	104 (100%)	223 (2.7%)	1622 (12.1%)
Missing	0 (0%)	0 (0%)	0 (0%)	104 (17.7%)	0 (0%)	0 (0%)	0 (0%)	0 (0%)	0 (0%)	0 (0%)	0 (0%)	0 (0%)	0 (0%)	0 (0%)	2 (0.5%)	0 (0%)	210 (2.5%)	316 (2.4%)
Death Status
Survived	135 (74.6%)	336 (86.4%)	86 (77.5%)	487 (83.1%)	224 (64.4%)	43 (81.1%)	358 (89.3%)	253 (82.7%)	48 (67.6%)	104 (86.0%)	334 (67.9%)	313 (27.6%)	42 (11.4%)	61 (91.0%)	276 (75.8%)	75 (72.1%)	7776 (93.4%)	10951 (81.6%)
Deceased	46 (25.4%)	53 (13.6%)	14 (12.6%)	67 (11.4%)	123 (35.3%)	10 (18.9%)	43 (10.7%)	53 (17.3%)	23 (32.4%)	17 (14.0%)	50 (10.2%)	48 (4.2%)	1 (0.3%)	6 (9.0%)	88 (24.2%)	29 (27.9%)	552 (6.6%)	1223 (9.1%)
Missing	0 (0%)	0 (0%)	11 (9.9%)	32 (5.5%)	1 (0.3%)	0 (0%)	0 (0%)	0 (0%)	0 (0%)	0 (0%)	108 (22.0%)	774 (68.2%)	324 (88.3%)	0 (0%)	0 (0%)	0 (0%)	0 (0%)	1250 (9.3%)
Respiratory failure
Severe respiratory failure	53 (29.3%)	112 (28.8%)	54 (48.6%)	106 (18.1%)	182 (52.3%)	25 (47.2%)	78 (19.5%)	154 (50.3%)	34 (47.9%)	68 (56.2%)	98 (19.9%)	321 (28.3%)	11 (3.0%)	11 (16.4%)	0 (0%)	104 (100%)	233 (2.8%)	1644 (12.2%)
Oxygen supplementation	82 (45.3%)	127 (32.6%)	27 (24.3%)	149 (25.4%)	105 (30.2%)	16 (30.2%)	262 (65.3%)	140 (45.8%)	24 (33.8%)	47 (38.8%)	195 (39.6%)	343 (30.2%)	19 (5.2%)	38 (56.7%)	0 (0%)	0 (0%)	67 (0.8%)	1641 (12.2%)
Missing	9 (5.0%)	1 (0.3%)	3 (2.7%)	27 (4.6%)	1 (0.3%)	0 (0%)	3 (0.7%)	0 (0%)	0 (0%)	0 (0%)	199 (40.4%)	410 (36.1%)	330 (89.9%)	0 (0%)	312 (85.7%)	0 (0%)	910 (10.9%)	2205 (16.4%)
Hepatic injury	46 (25.4%)	16 (4.1%)	13 (11.7%)	81 (13.8%)	9 (2.6%)	9 (17.0%)	45 (11.2%)	93 (30.4%)	12 (16.9%)	5 (4.1%)	21 (4.3%)	89 (7.8%)	0 (0%)	7 (10.4%)	0 (0%)	0 (0%)	1 (0.0%)	447 (3.3%)
Missing	35 (19.3%)	49 (12.6%)	29 (26.1%)	83 (14.2%)	119 (34.2%)	7 (13.2%)	36 (9.0%)	43 (14.1%)	21 (29.6%)	16 (13.2%)	154 (31.3%)	798 (70.3%)	325 (88.6%)	6 (9.0%)	88 (24.2%)	28 (26.9%)	615 (7.4%)	2452 (18.3%)
Cardiovascular complications	92 (50.8%)	8 (2.1%)	41 (36.9%)	94 (16.0%)	4 (1.1%)	20 (37.7%)	115 (28.7%)	21 (6.9%)	31 (43.7%)	33 (27.3%)	99 (20.1%)	131 (11.5%)	14 (3.8%)	13 (19.4%)	0 (0%)	4 (3.8%)	84 (1.0%)	804 (6.0%)
Missing	16 (8.8%)	47 (12.1%)	18 (16.2%)	66 (11.3%)	122 (35.1%)	4 (7.5%)	14 (3.5%)	43 (14.1%)	7 (9.9%)	10 (8.3%)	125 (25.4%)	753 (66.3%)	316 (86.1%)	5 (7.5%)	88 (24.2%)	27 (26.0%)	1023 (12.3%)	2684 (20.0%)
Kidney injury	64 (35.4%)	56 (14.4%)	6 (5.4%)	134 (22.9%)	99 (28.4%)	14 (26.4%)	20 (5.0%)	48 (15.7%)	10 (14.1%)	12 (9.9%)	43 (8.7%)	182 (16.0%)	2 (0.5%)	32 (47.8%)	0 (0%)	12 (11.5%)	363 (4.4%)	1097 (8.2%)
Missing	24 (13.3%)	34 (8.7%)	27 (24.3%)	58 (9.9%)	64 (18.4%)	3 (5.7%)	32 (8.0%)	37 (12.1%)	15 (21.1%)	13 (10.7%)	148 (30.1%)	713 (62.8%)	325 (88.6%)	3 (4.5%)	88 (24.2%)	22 (21.2%)	430 (5.2%)	2036 (15.2%)
Venous thromboembolism	29 (16.0%)	5 (1.3%)	1 (0.9%)	32 (5.5%)	24 (6.9%)	1 (1.9%)	8 (2.0%)	43 (14.1%)	1 (1.4%)	15 (12.4%)	22 (4.5%)	31 (2.7%)	1 (0.3%)	2 (3.0%)	0 (0%)	11 (10.6%)	61 (0.7%)	287 (2.1%)
Missing	32 (17.7%)	52 (13.4%)	80 (72.1%)	196 (33.4%)	109 (31.3%)	10 (18.9%)	40 (10.0%)	44 (14.4%)	23 (32.4%)	14 (11.6%)	228 (46.3%)	802 (70.7%)	330 (89.9%)	6 (9.0%)	312 (85.7%)	24 (23.1%)	598 (7.2%)	2900 (21.6%)

### Sheet: Supplementary Table 5
Supplementary Table 5: Associations with COVID-19 severity and complications.
Group: All individuals vs Hospitalized only analyses; OR: Odds ratio; LL: lower limit of 95%CI of OR; UL: Upper limit of 95%CI of OR;
pvalue: pvalue for the mixed-effects logistic regressions on risk allele carrier status at rs10490770 adjusted for age, sex, first five genetic PCs as fixed effects and study groups as random effects.
age_snp_interact_pvalue: p value for the age by snp interaction term, which was additionally added to the same model described above.
beta_age_snp, se_age_snp, pvalue_age_snp: beta, se and p value for the mixed linear regressions between age and risk allele carrier status at rs10490770
amongst cases only adjusted for sex, first five genetic PCs as fixed effects and study groups as random effects.
Group	Outcome	OR	LL	UL	pvalue	N_case	N_control	age_snp_interact_pvalue	beta_age_snp	se_age_snp	pvalue_age_snp
All	Hospitalization	1.51654	1.3273	1.73276	9.14707e-10	5601	5997	0.243478	-0.965286	0.43265	0.0256744
All	ICU admission	2.45543	1.91244	3.15259	1.85853e-12	1173	6004	0.0441942	-2.34986	0.825736	0.00443026
Hospitalized only	ICU admission	1.50542	1.27515	1.77728	1.36751e-06	1173	4428	0.238795	-2.34986	0.825736	0.00443026
All	Death or severe respiratory failure	1.72633	1.45063	2.05443	7.73526e-10	1925	7055	0.0428157	-2.28398	0.621965	0.000240475
Hospitalized only	Death or severe respiratory failure	1.48066	1.2109	1.81052	0.000130854	1925	1597	0.0549648	-2.28398	0.621965	0.000240475
All	Severe respiratory failure	2.04076	1.63138	2.55287	4.25415e-10	1234	7055	0.470238	-2.62774	0.752457	0.000479042
Hospitalized only	Severe respiratory failure	1.79998	1.40004	2.31418	4.54655e-06	1234	1597	0.242401	-2.62774	0.752457	0.000479042
All	Hepatic injury	1.54926	1.17557	2.04175	0.00188034	309	9190	0.307571	-3.43969	1.61445	0.0331251
Hospitalized only	Hepatic injury	1.48672	1.12476	1.96515	0.00533846	309	3347	0.402205	-3.43969	1.61445	0.0331251
All	Cardiovascular complications	1.21544	0.980424	1.50679	0.0751365	697	8611	0.00332444	-3.64017	1.11103	0.0010514
Hospitalized only	Cardiovascular complications	1.14505	0.922959	1.42058	0.218241	694	3154	0.00388501	-3.75258	1.11204	0.00073947
All	Kidney injury	1.21934	1.00654	1.47714	0.0427091	868	8966	0.226515	-1.7796	0.931934	0.0561879
Hospitalized only	Kidney injury	1.07127	0.880524	1.30334	0.49136	868	3124	0.510537	-1.7796	0.931934	0.0561879
All	Venous thromboembolism	1.73357	1.2576	2.38967	0.00078065	205	8914	0.384488	-2.74754	1.87031	0.141825
Hospitalized only	Venous thromboembolism	1.57164	1.14035	2.16603	0.00573735	205	3131	0.47864	-2.74754	1.87031	0.141825

### Sheet: Supplementary Table 6
Supplementary Table 6: Associations with COVID-19 severity and complications stratified by age.
Group: All individuals vs Hospitalized only analyses; OR: Odds ratio; LL: lower limit of 95%CI of OR; UL: Upper limit of 95%CI of OR;
AgeGroup: Age≤60 are those with age equal to or younger than 60; Age≥60 are those with age older than 60.
pvalue: pvalue for the logistic regressions on risk allele carrier status at rs10490770 adjusted for age, sex, first five genetic PCs as fixed effects and study groups as random effects.
Group	AgeGroup	Outcome	OR	LL	UL	pvalue	N_case	N_control
All	Age≤60	Hospitalization	1.40892	1.11762	1.77615	0.00371998	1685	2597
All	Age>60	Hospitalization	1.59835	1.35471	1.88582	2.73393e-08	3916	3401
All	Age≤60	ICU admission	2.30627	1.56715	3.39397	2.24565e-05	419	2600
Hospitalized only	Age≤60	ICU admission	1.79871	1.34944	2.39757	6.23238e-05	419	1265
All	Age>60	ICU admission	2.62458	1.87965	3.66474	1.46964e-08	754	3405
Hospitalized only	Age>60	ICU admission	1.36533	1.10845	1.68176	0.00341057	754	3162
All	Age≤60	Death and severe respiratory failure	2.60421	1.76519	3.84202	1.40658e-06	450	2640
Hospitalized only	Age≤60	Death and severe respiratory failure	2.55206	1.57237	4.14218	0.000149747	450	352
All	Age>60	Death and severe respiratory failure	1.5257	1.25156	1.85988	2.90833e-05	1475	4418
Hospitalized only	Age>60	Death and severe respiratory failure	1.26956	1.01275	1.59148	0.0384664	1475	1245
All	Age≤60	Severe respiratory failure	2.80227	1.86644	4.20732	6.71146e-07	413	2640
Hospitalized only	Age≤60	Severe respiratory failure	2.76534	1.6676	4.58571	8.09235e-05	413	352
All	Age>60	Severe respiratory failure	1.73992	1.31495	2.30225	0.000106108	821	4418
Hospitalized only	Age>60	Severe respiratory failure	1.4555	1.07344	1.97354	0.0156869	821	1245
All	Age≤60	Hepatic injury	1.97425	1.3012	2.99543	0.001385	130	3376
Hospitalized only	Age≤60	Hepatic injury	1.83344	1.20169	2.79732	0.00491842	130	942
All	Age>60	Hepatic injury	1.27683	0.870649	1.87249	0.210963	179	5817
Hospitalized only	Age>60	Hepatic injury	1.27061	0.864486	1.86754	0.222893	179	2405
All	Age≤60	Cardiovascular complications	1.62718	1.08063	2.45017	0.0197393	141	3244
Hospitalized only	Age≤60	Cardiovascular complications	1.55258	1.02702	2.34709	0.0369427	140	957
All	Age>60	Cardiovascular complications	1.09723	0.851838	1.4133	0.472518	555	5370
Hospitalized only	Age>60	Cardiovascular complications	1.03083	0.799249	1.32951	0.815071	553	2197
All	Age≤60	Kidney injury	1.48082	0.983771	2.22901	0.0598977	141	3396
Hospitalized only	Age≤60	Kidney injury	1.34859	0.889639	2.04432	0.158832	141	962
All	Age>60	Kidney injury	1.15779	0.932036	1.43822	0.185522	727	5573
Hospitalized only	Age>60	Kidney injury	1.01888	0.814889	1.27393	0.869678	727	2162
All	Age≤60	Venous thromboembolism	1.4922	0.845635	2.63311	0.167181	63	3330
Hospitalized only	Age≤60	Venous thromboembolism	1.36525	0.769187	2.42322	0.287541	63	914
All	Age>60	Venous thromboembolism	1.84374	1.24984	2.71986	0.00204079	142	5585
Hospitalized only	Age>60	Venous thromboembolism	1.66855	1.13079	2.46204	0.00990273	142	2217

### Sheet: Supplementary Table 7
Supplementary Table 7: Associations with COVID-19 severity and complications stratified by the number of clinical risk factors.
Group: All individuals vs Hospitalized only analyses; OR: Odds ratio; LL: lower limit of 95%CI of OR; UL: Upper limit of 95%CI of OR;
N_risk_factor: Number of clinical risk factors; (0, 1, or ≥2); BMI≥30, smoking, cancer, chronic kidney disease, chronic obstructive pulmonary disease (COPD), heart failure, transplantation, and diabetes mellitus.
pvalue: pvalue for the mixed-effects logistic regressions on risk allele carrier status at rs10490770 adjusted for age, sex, first five genetic PCs as fixed effects and study groups as random effects.
N_risk_factor_interact_pvalue: p value for the number of clinical risk factors by snp interaction term, which was additionally added to the same model described above.
Group	N_risk_factor	Outcome	OR	LL	UL	pvalue	N_case	N_control	N_risk_factor_interact_pvalue
All	0	Hospitalization	1.12805	0.782504	1.62617	0.518492	409	1751	0.390423
All	1	Hospitalization	1.4788	1.13931	1.91945	0.00328124	742	2269	0.390423
All	≥2	Hospitalization	1.5336	1.21294	1.93903	0.000352922	1273	1475	0.390423
All	0	ICU admission	3.65951	1.48883	8.99495	0.00469377	77	1751	0.510911
All	1	ICU admission	2.775	1.48991	5.16851	0.0012977	127	2269	0.510911
All	≥2	ICU admission	2.12878	1.31602	3.44351	0.00207643	204	1475	0.510911
Hospitalized only	0	ICU admission	2.90989	1.45393	5.82383	0.00255116	77	288	0.102245
Hospitalized only	1	ICU admission	1.52937	0.915151	2.55582	0.1049	127	542	0.102245
Hospitalized only	≥2	ICU admission	1.2071	0.805993	1.80782	0.361054	204	993	0.102245
All	0	Death and severe respiratory failure	1.94312	1.05344	3.58419	0.0334517	122	1869	0.0871138
All	1	Death and severe respiratory failure	1.57891	1.02617	2.42937	0.0377594	221	2550	0.0871138
All	≥2	Death and severe respiratory failure	1.3521	1.01219	1.80614	0.0411515	491	2035	0.0871138
Hospitalized only	0	Death and severe respiratory failure	1.92769	0.958074	3.87862	0.0657836	122	238	0.12104
Hospitalized only	1	Death and severe respiratory failure	1.32017	0.813998	2.14111	0.260238	221	426	0.12104
Hospitalized only	≥2	Death and severe respiratory failure	1.10733	0.801045	1.53072	0.537154	491	673	0.12104
All	0	Severe respiratory failure	3.24699	1.36434	7.72753	0.00776259	75	1869	0.017174
All	1	Severe respiratory failure	2.56728	1.43178	4.60331	0.00155249	124	2550	0.017174
All	≥2	Severe respiratory failure	1.39715	0.894364	2.18258	0.141716	205	2035	0.017174
Hospitalized only	0	Severe respiratory failure	3.2873	1.29155	8.36691	0.0125347	75	238	0.0217738
Hospitalized only	1	Severe respiratory failure	2.16294	1.15578	4.04775	0.015833	124	426	0.0217738
Hospitalized only	≥2	Severe respiratory failure	1.14647	0.719544	1.82669	0.565221	205	673	0.0217738
All	0	Hepatic injury	1.56381	0.373836	6.54166	0.540289	13	2081	0.23531
All	1	Hepatic injury	1.60093	0.520041	4.92843	0.412065	19	2835	0.23531
All	≥2	Hepatic injury	0.558532	0.131837	2.36623	0.429118	14	2324	0.23531
Hospitalized only	0	Hepatic injury	1.49361	0.367584	6.06904	0.574889	13	330	0.248957
Hospitalized only	1	Hepatic injury	1.59629	0.521519	4.88599	0.412567	19	566	0.248957
Hospitalized only	≥2	Hepatic injury	0.561974	0.13341	2.36724	0.432177	14	849	0.248957
All	0	Cardiovascular complications	2.0177	0.80692	5.04524	0.13331	27	1952	0.0142093
All	1	Cardiovascular complications	1.61409	0.728109	3.57817	0.238496	39	2676	0.0142093
All	≥2	Cardiovascular complications	0.852875	0.450413	1.61495	0.62516	85	2170	0.0142093
Hospitalized only	0	Cardiovascular complications	1.90209	0.773336	4.67836	0.161456	27	321	0.0333126
Hospitalized only	1	Cardiovascular complications	1.27936	0.58728	2.78704	0.535157	39	552	0.0333126
Hospitalized only	≥2	Cardiovascular complications	0.75204	0.400115	1.4135	0.376109	85	808	0.0333126
All	0	Kidney injury	1.20644	0.505958	2.87672	0.672079	38	2067	0.308367
All	1	Kidney injury	1.1088	0.621235	1.97904	0.726774	96	2792	0.308367
All	≥2	Kidney injury	1.49655	1.074	2.08536	0.0172338	280	2197	0.308367
Hospitalized only	0	Kidney injury	1.16292	0.479339	2.82135	0.738545	38	316	0.160945
Hospitalized only	1	Kidney injury	0.84455	0.466282	1.52968	0.577212	96	523	0.160945
Hospitalized only	≥2	Kidney injury	1.22353	0.859286	1.74217	0.263193	280	722	0.160945
All	0	Venous thromboembolism	2.43446	0.944722	6.27339	0.0654425	24	2072	0.914217
All	1	Venous thromboembolism	2.50368	1.05002	5.96981	0.0384468	25	2835	0.914217
All	≥2	Venous thromboembolism	1.64026	0.736853	3.6513	0.225498	34	2312	0.914217
Hospitalized only	0	Venous thromboembolism	2.18581	0.830033	5.7561	0.113449	24	321	0.914604
Hospitalized only	1	Venous thromboembolism	1.98262	0.823523	4.77315	0.126806	25	566	0.914604
Hospitalized only	≥2	Venous thromboembolism	1.37323	0.616157	3.06053	0.437944	34	837	0.914604

### Sheet: Supplementary Table 8
Supplementary Table 8: Risk prediction compared to established clinical risk factors in fixed-effects mutlivariate regression models for COVID-19 severity.
This analysis was restricted to those of European ancestry with complete ascertainment of clincial risk factors.
AgeGroup: ALL are all individuals; Age≤60 are those with age equal to or younger than 60; Age≥60 are those with age older than 60.
Risk factor: Smoking (ever-smoker vs never-smoker), cancer, CKD (chronic kidney disease), COPD (chronic obstructive pulmonary disease), CHF (chronic heart failure), and DM (diabetes mellitus).
OR: Odds ratio; LL: lower limit of 95%CI of OR; UL: Upper limit of 95%CI of OR; pvalue: pvalue for the logistic regressions on each risk factor.
Frequency: frequency of the risk factors within each AgeGroup.
outcome	AgeGroup	riskfactor	OR	LL	UL	pvalue	Freqency	Ncase	Ncontrol
Hospitalization	ALL	rs10490770 risk allele carrier	1.71994	1.49329	1.98099	5.41104e-14	0.146988	2424	5495
Hospitalization	ALL	Male	1.58243	1.42228	1.76063	3.44933e-17	0.50221	2424	5495
Hospitalization	ALL	Smoking	0.902836	0.809675	1.00672	0.0658406	0.488067	2424	5495
Hospitalization	ALL	BMI≥30	1.26111	1.1245	1.41431	7.31388e-05	0.312287	2424	5495
Hospitalization	ALL	Cancer	1.4823	1.29979	1.69043	4.3228e-09	0.180957	2424	5495
Hospitalization	ALL	CKD	2.3082	1.86676	2.85403	1.13089e-14	0.0669276	2424	5495
Hospitalization	ALL	COPD	2.43249	2.01841	2.9315	9.9428e-21	0.0813234	2424	5495
Hospitalization	ALL	Transplantation	3.41555	1.65511	7.04844	0.000890166	0.00555626	2424	5495
Hospitalization	ALL	CHF	29.6719	8.55862	102.87	9.06453e-08	0.00732416	2424	5495
Hospitalization	ALL	DM	2.25879	1.93326	2.63913	1.04054e-24	0.124384	2424	5495
Hospitalization	Age≤60	rs10490770 risk allele carrier	1.6628	1.26433	2.18684	0.000274802	0.145197	450	2236
Hospitalization	Age≤60	Male	1.40971	1.13416	1.75221	0.00197153	0.466493	450	2236
Hospitalization	Age≤60	Smoking	0.851242	0.681439	1.06336	0.155958	0.401713	450	2236
Hospitalization	Age≤60	BMI≥30	1.69235	1.3429	2.13275	8.25803e-06	0.27662	450	2236
Hospitalization	Age≤60	Cancer	1.49944	1.04154	2.15865	0.0293408	0.0856292	450	2236
Hospitalization	Age≤60	CKD	4.57054	1.82971	11.417	0.00114021	0.0100521	450	2236
Hospitalization	Age≤60	COPD	2.59721	1.43097	4.71392	0.00169957	0.0215934	450	2236
Hospitalization	Age≤60	Transplantation	21.3725	2.44885	186.531	0.00560208	0.00558451	450	2236
Hospitalization	Age≤60	CHF	5.91406e+06	0	#DIV/0!	0.966711	0.00372301	450	2236
Hospitalization	Age≤60	DM	2.37589	1.62519	3.47335	7.95617e-06	0.0573343	450	2236
Hospitalization	Age>60	rs10490770 risk allele carrier	1.72816	1.46002	2.04556	2.029e-10	0.147908	1974	3259
Hospitalization	Age>60	Male	1.59833	1.41006	1.81174	2.23403e-13	0.520543	1974	3259
Hospitalization	Age>60	Smoking	0.91769	0.807695	1.04267	0.187306	0.532391	1974	3259
Hospitalization	Age>60	BMI≥30	1.16468	1.01853	1.33179	0.0258535	0.330594	1974	3259
Hospitalization	Age>60	Cancer	1.45321	1.25924	1.67707	3.16441e-07	0.229887	1974	3259
Hospitalization	Age>60	CKD	2.17809	1.74729	2.71511	4.41961e-12	0.0961208	1974	3259
Hospitalization	Age>60	COPD	2.37457	1.94582	2.89778	1.70909e-17	0.111982	1974	3259
Hospitalization	Age>60	Transplantation	1.31094	0.590324	2.91121	0.505977	0.00554175	1974	3259
Hospitalization	Age>60	CHF	14.078	4.2031	47.1534	1.80256e-05	0.00917256	1974	3259
Hospitalization	Age>60	DM	2.24615	1.88963	2.66993	4.45143e-20	0.1588	1974	3259
ICU admission	ALL	rs10490770 risk allele carrier	3.05454	2.39531	3.89522	2.21691e-19	0.138574	408	5495
ICU admission	ALL	Male	2.88002	2.27905	3.63946	8.1028e-19	0.478231	408	5495
ICU admission	ALL	Smoking	0.821381	0.658513	1.02453	0.0809788	0.468406	408	5495
ICU admission	ALL	BMI≥30	1.62345	1.29693	2.03216	2.34351e-05	0.29358	408	5495
ICU admission	ALL	Cancer	1.22588	0.915256	1.64192	0.171934	0.147213	408	5495
ICU admission	ALL	CKD	2.4594	1.6268	3.71812	1.97594e-05	0.0360833	408	5495
ICU admission	ALL	COPD	1.90407	1.28789	2.81506	0.00124559	0.0487888	408	5495
ICU admission	ALL	Transplantation	5.93323	2.31426	15.2114	0.000209915	0.00406573	408	5495
ICU admission	ALL	CHF	89.6519	24.2962	330.811	1.48646e-11	0.00389632	408	5495
ICU admission	ALL	DM	2.65892	2.00454	3.52692	1.16414e-11	0.0860579	408	5495
ICU admission	Age≤60	rs10490770 risk allele carrier	3.34518	2.13951	5.23027	1.18832e-07	0.142918	129	2236
ICU admission	Age≤60	Male	3.52547	2.21898	5.60121	9.5947e-08	0.465116	129	2236
ICU admission	Age≤60	Smoking	0.644511	0.417446	0.995085	0.0474571	0.402537	129	2236
ICU admission	Age≤60	BMI≥30	2.91447	1.90699	4.4542	7.69974e-07	0.268499	129	2236
ICU admission	Age≤60	Cancer	1.96365	0.965788	3.99251	0.0623475	0.0816068	129	2236
ICU admission	Age≤60	CKD	9.11996	2.18047	38.1448	0.00246412	0.00718816	129	2236
ICU admission	Age≤60	COPD	5.42993	2.15251	13.6976	0.000338563	0.0181818	129	2236
ICU admission	Age≤60	Transplantation	15.6452	1.19211	205.327	0.0362827	0.00295983	129	2236
ICU admission	Age≤60	CHF	2.0466e+07	0	#DIV/0!	0.969644	0.00295983	129	2236
ICU admission	Age≤60	DM	2.58378	1.36993	4.87318	0.00336492	0.0498943	129	2236
ICU admission	Age>60	rs10490770 risk allele carrier	2.88277	2.13257	3.89686	5.80119e-12	0.13567	279	3259
ICU admission	Age>60	Male	2.58988	1.95579	3.42957	3.10085e-11	0.486998	279	3259
ICU admission	Age>60	Smoking	0.880081	0.674647	1.14807	0.346265	0.512436	279	3259
ICU admission	Age>60	BMI≥30	1.27245	0.967865	1.67289	0.0843489	0.310345	279	3259
ICU admission	Age>60	Cancer	1.05529	0.767386	1.45121	0.740576	0.191068	279	3259
ICU admission	Age>60	CKD	2.05333	1.33569	3.15653	0.0010408	0.0553985	279	3259
ICU admission	Age>60	COPD	1.53517	1.0036	2.3483	0.0480932	0.0692482	279	3259
ICU admission	Age>60	Transplantation	3.46311	1.08237	11.0805	0.0363179	0.00480497	279	3259
ICU admission	Age>60	CHF	55.5559	14.3174	215.574	6.35627e-09	0.00452233	279	3259
ICU admission	Age>60	DM	2.58975	1.88208	3.5635	5.12231e-09	0.110232	279	3259
Death and severe respiratory failure	ALL	rs10490770 risk allele carrier	2.0193	1.66917	2.44288	4.72099e-13	0.145993	834	6454
Death and severe respiratory failure	ALL	Male	2.4071	2.0384	2.84248	3.95125e-25	0.499588	834	6454
Death and severe respiratory failure	ALL	Smoking	0.810461	0.688643	0.953829	0.0114462	0.490807	834	6454
Death and severe respiratory failure	ALL	BMI≥30	1.21738	1.03131	1.43702	0.0201099	0.312843	834	6454
Death and severe respiratory failure	ALL	Cancer	1.37755	1.14949	1.65088	0.000523244	0.180982	834	6454
Death and severe respiratory failure	ALL	CKD	1.72211	1.35457	2.18938	9.0943e-06	0.0661361	834	6454
Death and severe respiratory failure	ALL	COPD	2.06977	1.65742	2.58472	1.38807e-10	0.0820527	834	6454
Death and severe respiratory failure	ALL	Transplantation	3.8873	1.87808	8.04604	0.000254184	0.00507684	834	6454
Death and severe respiratory failure	ALL	CHF	12.7026	5.96431	27.0536	4.40912e-11	0.00548847	834	6454
Death and severe respiratory failure	ALL	DM	1.98447	1.63221	2.41275	6.24479e-12	0.123079	834	6454
Death and severe respiratory failure	Age≤60	rs10490770 risk allele carrier	4.03323	2.63673	6.16938	1.26891e-10	0.144184	128	2348
Death and severe respiratory failure	Age≤60	Male	3.432	2.20364	5.34508	4.88644e-08	0.46042	128	2348
Death and severe respiratory failure	Age≤60	Smoking	0.583549	0.379635	0.896992	0.0140666	0.400242	128	2348
Death and severe respiratory failure	Age≤60	BMI≥30	2.65847	1.76245	4.01001	3.12897e-06	0.27504	128	2348
Death and severe respiratory failure	Age≤60	Cancer	2.56507	1.38726	4.74287	0.0026669	0.0860258	128	2348
Death and severe respiratory failure	Age≤60	CKD	4.78572	1.32136	17.3329	0.0171093	0.0088853	128	2348
Death and severe respiratory failure	Age≤60	COPD	4.55738	1.96391	10.5757	0.000413368	0.0201939	128	2348
Death and severe respiratory failure	Age≤60	Transplantation	4.80241	0.989757	23.3018	0.0515123	0.0052504	128	2348
Death and severe respiratory failure	Age≤60	CHF	33.1208	3.10945	352.792	0.00373359	0.00323102	128	2348
Death and severe respiratory failure	Age≤60	DM	2.30686	1.27613	4.17011	0.00565452	0.0553312	128	2348
Death and severe respiratory failure	Age>60	rs10490770 risk allele carrier	1.69517	1.36423	2.10638	1.90912e-06	0.146924	706	4106
Death and severe respiratory failure	Age>60	Male	2.21234	1.84295	2.65577	1.60733e-17	0.519742	706	4106
Death and severe respiratory failure	Age>60	Smoking	0.859939	0.718563	1.02913	0.0996362	0.537406	706	4106
Death and severe respiratory failure	Age>60	BMI≥30	1.04058	0.865514	1.25105	0.67215	0.332294	706	4106
Death and severe respiratory failure	Age>60	Cancer	1.28607	1.06417	1.55424	0.00922576	0.229842	706	4106
Death and severe respiratory failure	Age>60	CKD	1.64647	1.29049	2.10066	6.0282e-05	0.0955943	706	4106
Death and severe respiratory failure	Age>60	COPD	1.915	1.52263	2.40847	2.79057e-08	0.113882	706	4106
Death and severe respiratory failure	Age>60	Transplantation	1.91391	0.768167	4.76855	0.163407	0.00498753	706	4106
Death and severe respiratory failure	Age>60	CHF	7.35838	3.27526	16.5318	1.34716e-06	0.00665004	706	4106
Death and severe respiratory failure	Age>60	DM	1.95701	1.5909	2.40738	2.10322e-10	0.157938	706	4106

### Sheet: Supplementary Table 9
Supplementary Table 9: Risk prediction compared to established clinical risk factors in fixed-effects mutlivariate regression models for COVID-19 severity outcomes.
This analysis was restricted to those of European ancestry with complete ascertainment of clincial risk factors. (For sample size, please refer to Supplementary Table 8.)
AgeGroup: ALL are all individuals; Age≤60 are those with age equal to or younger than 60; Age≥60 are those with age older than 60.
Risk factor: Smoking (ever-smoker vs never-smoker), cancer, CKD (chronic kidney disease), COPD (chronic obstructive pulmonary disease), CHF (chronic heart failure), and DM (diabetes mellitus).
age+sex+allriskfactors model: age+sex+smoking+BMI+cancer+CKD+COPD+transplantation+CHF+diabetes.
AUC.LL: Lower limit of 95%CI of area under receiver operating characteristic curve. AUC.UL: Upper limit of 95%CI of area under receiver operating characteristic curve.
AUC.p-value: p value compared to age+sex model. P-value for age+sex+allriskfactors+rs10490770 models were compared to age+sex+allriskfactors models.
NRI.LL: Lower limit of 95%CI of continuous net reclassification improvement. NRI.UL: Upper limit of 95%CI of continuous net reclassification improvement. NRI.p-value: p value compared to age+sex model.
NRI.LL, NRI.UL, NRI.p-value for age+sex+allriskfactors+rs10490770 models were compared to age+sex+allriskfactors models.
Outcome	AgeGroup	model	AUC	AUC.LL	AUC.UL	AUC.p-value	NRI	NRI.LL	NRI.UL	NRI.p-value
Hospitalization	ALL	age+sex	0.696452	0.683512	0.709392	-	-	-	-	-
Hospitalization	ALL	age+sex+smoking	0.696532	0.683591	0.709473	0.664742	0.130708	0.0830215	0.178394	3.88615e-08
Hospitalization	ALL	age+sex+BMI	0.703751	0.691025	0.716477	0.000155472	0.202837	0.155426	0.250247	2.52433e-17
Hospitalization	ALL	age+sex+cancer	0.701296	0.688428	0.714163	0.00159469	0.262918	0.222688	0.303147	7.26195e-38
Hospitalization	ALL	age+sex+CKD	0.710053	0.697219	0.722887	6.10529e-10	0.0643531	0.0241899	0.104516	0.000843329
Hospitalization	ALL	age+sex+COPD	0.710113	0.697248	0.722978	1.28086e-11	0.282067	0.248956	0.315178	6.9047e-63
Hospitalization	ALL	age+sex+transplantation	0.700668	0.6878	0.713536	0.000336829	0.020846	0.0115382	0.0301538	5.67609e-06
Hospitalization	ALL	age+sex+CHF	0.702567	0.689686	0.715448	1.18966e-06	0.0442876	0.0323671	0.0562082	1.64607e-13
Hospitalization	ALL	age+sex+diabetes	0.715418	0.702688	0.728148	5.31348e-12	0.334466	0.297594	0.371338	5.1222e-71
Hospitalization	ALL	age+sex+rs10490770	0.70285	0.690025	0.715674	0.000135071	0.132551	0.0964993	0.168602	2.87307e-13
Hospitalization	ALL	age+sex+allriskfactors	0.741644	0.72937	0.753917	7.18681e-32	0.504635	0.459189	0.550081	2.55575e-105
Hospitalization	ALL	age+sex+allriskfactors+rs10490770	0.74611	0.733933	0.758288	0.00283955	0.132551	0.0964993	0.168602	2.87307e-13
Hospitalization	Age≤60	age+sex	0.582402	0.55194	0.612863	-	-	-	-	-
Hospitalization	Age≤60	age+sex+smoking	0.582108	0.551686	0.61253	0.856983	0.0575035	-0.040908	0.155915	0.12605
Hospitalization	Age≤60	age+sex+BMI	0.618097	0.587197	0.648996	0.000141365	0.272809	0.172175	0.373442	5.3802e-08
Hospitalization	Age≤60	age+sex+cancer	0.588306	0.557497	0.619116	0.268866	0.124309	0.0554693	0.193149	0.000200586
Hospitalization	Age≤60	age+sex+CKD	0.597193	0.566622	0.627765	0.0101198	0.1226	0.0761088	0.169091	1.179e-07
Hospitalization	Age≤60	age+sex+COPD	0.594423	0.563821	0.625024	0.0140776	0.0957941	0.049204	0.142384	2.7893e-05
Hospitalization	Age≤60	age+sex+transplantation	0.590939	0.560286	0.621592	0.010775	0.00386404	-0.0618747	0.0696027	0.454141
Hospitalization	Age≤60	age+sex+CHF	0.58858	0.55802	0.619139	0.0387512	0.0224488	-0.0265928	0.0714904	0.184809
Hospitalization	Age≤60	age+sex+diabetes	0.61036	0.57968	0.64104	0.00192027	0.161232	0.0979185	0.224546	2.9995e-07
Hospitalization	Age≤60	age+sex+rs10490770	0.602394	0.571715	0.633073	0.00561341	0.163697	0.0829784	0.244416	3.5209e-05
Hospitalization	Age≤60	age+sex+allriskfactors	0.660624	0.630169	0.691078	3.04753e-10	0.418322	0.319754	0.516891	4.46516e-17
Hospitalization	Age≤60	age+sex+allriskfactors+rs10490770	0.66753	0.637086	0.697974	0.138641	0.163697	0.0829784	0.244416	3.5209e-05
Hospitalization	Age>60	age+sex	0.680438	0.665667	0.695209	-	-	-	-	-
Hospitalization	Age>60	age+sex+smoking	0.68085	0.66608	0.69562	0.171518	0.117233	0.0616683	0.172797	1.77241e-05
Hospitalization	Age>60	age+sex+BMI	0.687942	0.673274	0.702611	0.000952977	0.171571	0.116097	0.227045	6.72424e-10
Hospitalization	Age>60	age+sex+cancer	0.687858	0.673206	0.702511	0.000154681	0.216701	0.168233	0.26517	9.50246e-19
Hospitalization	Age>60	age+sex+CKD	0.702338	0.68787	0.716806	2.96623e-11	0.255836	0.219192	0.292479	6.30303e-43
Hospitalization	Age>60	age+sex+COPD	0.702398	0.687892	0.716905	1.25083e-12	0.252078	0.213548	0.290609	6.08753e-38
Hospitalization	Age>60	age+sex+transplantation	0.681653	0.666906	0.6964	0.124363	0.00985969	0.000707694	0.0190117	0.0173621
Hospitalization	Age>60	age+sex+CHF	0.686039	0.671319	0.70076	1.75985e-05	0.0437516	0.0304195	0.0570838	6.29465e-11
Hospitalization	Age>60	age+sex+diabetes	0.707905	0.693544	0.722267	6.30301e-13	0.331112	0.287348	0.374877	4.76135e-50
Hospitalization	Age>60	age+sex+rs10490770	0.687285	0.67263	0.70194	0.000643176	0.12937	0.0880654	0.170675	4.15566e-10
Hospitalization	Age>60	age+sex+allriskfactors	0.737965	0.724157	0.751773	3.74254e-30	0.49203	0.439208	0.544853	9.0961e-75
Hospitalization	Age>60	age+sex+allriskfactors+rs10490770	0.742892	0.729179	0.756604	0.00450923	0.12937	0.0880654	0.170675	4.15566e-10
ICU admission	ALL	age+sex	0.649907	0.623219	0.676596	-	-	-	-	-
ICU admission	ALL	age+sex+smoking	0.649106	0.622535	0.675678	0.780994	-0.00995468	-0.110377	0.0904673	0.422974
ICU admission	ALL	age+sex+BMI	0.678489	0.65285	0.704129	0.00589335	0.334893	0.234748	0.435037	2.7929e-11
ICU admission	ALL	age+sex+cancer	0.652629	0.62652	0.678738	0.48654	0.188854	0.103874	0.273835	6.63078e-06
ICU admission	ALL	age+sex+CKD	0.659362	0.633291	0.685434	0.00416377	0.178943	0.0877491	0.270136	6.00374e-05
ICU admission	ALL	age+sex+COPD	0.663698	0.636843	0.690553	0.0201194	0.246423	0.169366	0.323479	1.82864e-10
ICU admission	ALL	age+sex+transplantation	0.661005	0.634297	0.687713	0.0107548	0.04919	0.0176521	0.0807279	0.00111771
ICU admission	ALL	age+sex+CHF	0.668882	0.641938	0.695826	0.000228043	0.0969473	0.0550279	0.138867	2.90891e-06
ICU admission	ALL	age+sex+diabetes	0.683741	0.656672	0.710811	8.05051e-05	0.383631	0.296634	0.470629	2.73856e-18
ICU admission	ALL	age+sex+rs10490770	0.690467	0.66364	0.717294	7.89939e-07	0.333822	0.243657	0.423987	1.98469e-13
ICU admission	ALL	age+sex+allriskfactors	0.737485	0.713052	0.761918	8.10511e-11	0.629946	0.53067	0.729222	8.22687e-36
ICU admission	ALL	age+sex+allriskfactors+rs10490770	0.761888	0.738578	0.785199	0.000477266	0.333822	0.243657	0.423987	1.98469e-13
ICU admission	Age≤60	age+sex	0.729757	0.683425	0.776089	-	-	-	-	-
ICU admission	Age≤60	age+sex+smoking	0.730908	0.684418	0.777397	0.783066	0.146392	-0.0213247	0.314109	0.0435597
ICU admission	Age≤60	age+sex+BMI	0.78518	0.742483	0.827877	0.000112415	0.61449	0.441541	0.787439	1.65469e-12
ICU admission	Age≤60	age+sex+cancer	0.730672	0.684041	0.777304	0.80513	0.146392	0.0194228	0.273362	0.011916
ICU admission	Age≤60	age+sex+CKD	0.744292	0.698561	0.790023	0.0696924	0.406977	0.26643	0.547523	6.9137e-09
ICU admission	Age≤60	age+sex+COPD	0.745888	0.700532	0.791244	0.103529	0.275194	0.149804	0.400584	8.47762e-06
ICU admission	Age≤60	age+sex+transplantation	0.745086	0.698938	0.791233	0.0537314	0.0921288	0.0194252	0.164832	0.00650164
ICU admission	Age≤60	age+sex+CHF	0.74259	0.696297	0.788882	0.0707775	0.108527	0.0303409	0.186713	0.00325822
ICU admission	Age≤60	age+sex+diabetes	0.746247	0.699209	0.793285	0.0895797	0.222421	0.0963542	0.348488	0.000272052
ICU admission	Age≤60	age+sex+rs10490770	0.765842	0.719963	0.811721	0.00481461	0.419201	0.2532	0.585202	3.71898e-07
ICU admission	Age≤60	age+sex+allriskfactors	0.829575	0.790577	0.868573	7.18418e-09	0.801729	0.630204	0.973255	2.56503e-20
ICU admission	Age≤60	age+sex+allriskfactors+rs10490770	0.84701	0.809991	0.884029	0.0345512	0.419201	0.2532	0.585202	3.71898e-07
ICU admission	Age>60	age+sex	0.644807	0.613352	0.676261	-	-	-	-	-
ICU admission	Age>60	age+sex+smoking	0.644524	0.612993	0.676055	0.799083	-0.0547104	-0.176651	0.0672299	0.189597
ICU admission	Age>60	age+sex+BMI	0.658436	0.627075	0.689798	0.0669721	0.241636	0.119659	0.363613	5.16396e-05
ICU admission	Age>60	age+sex+cancer	0.646208	0.615197	0.677219	0.348355	0.0520775	-0.0480226	0.152178	0.153936
ICU admission	Age>60	age+sex+CKD	0.658367	0.628446	0.688288	0.0136821	0.128212	0.042991	0.213433	0.00159529
ICU admission	Age>60	age+sex+COPD	0.660314	0.628243	0.692384	0.0316918	0.122022	0.0424813	0.201563	0.00132008
ICU admission	Age>60	age+sex+transplantation	0.650968	0.619459	0.682478	0.144613	0.0284781	-0.00293285	0.059889	0.0377846
ICU admission	Age>60	age+sex+CHF	0.663046	0.631211	0.69488	0.00285589	0.0913489	0.0418408	0.140857	0.000149335
ICU admission	Age>60	age+sex+diabetes	0.688995	0.657659	0.720332	7.2668e-05	0.352106	0.245679	0.458533	4.45058e-11
ICU admission	Age>60	age+sex+rs10490770	0.67729	0.646028	0.708553	0.000644907	0.29626	0.189353	0.403168	2.79401e-08
ICU admission	Age>60	age+sex+allriskfactors	0.724377	0.694918	0.753836	1.69896e-09	0.517583	0.398388	0.636778	8.62574e-18
ICU admission	Age>60	age+sex+allriskfactors+rs10490770	0.746899	0.718333	0.775465	0.00958821	0.29626	0.189353	0.403168	2.79401e-08
Death and severe respiratory failure	ALL	age+sex	0.715858	0.697061	0.734655	-	-	-	-	-
Death and severe respiratory failure	ALL	age+sex+smoking	0.716109	0.69734	0.734877	0.397419	-0.118249	-0.190128	-0.0463706	0.00063109
Death and severe respiratory failure	ALL	age+sex+BMI	0.723452	0.705174	0.741731	0.0110093	0.196133	0.124276	0.26799	4.40271e-08
Death and severe respiratory failure	ALL	age+sex+cancer	0.720558	0.702072	0.739043	0.0123422	0.269788	0.204689	0.334887	2.27756e-16
Death and severe respiratory failure	ALL	age+sex+CKD	0.72934	0.710789	0.747892	2.25122e-05	0.0368778	-0.0283568	0.102112	0.133929
Death and severe respiratory failure	ALL	age+sex+COPD	0.727595	0.708975	0.746214	0.0001773	0.291597	0.232033	0.35116	4.18359e-22
Death and severe respiratory failure	ALL	age+sex+transplantation	0.723037	0.704458	0.741616	0.00284369	0.0318617	0.0130358	0.0506877	0.000454666
Death and severe respiratory failure	ALL	age+sex+CHF	0.726493	0.707828	0.745158	0.000106223	0.083461	0.0554002	0.111522	2.7776e-09
Death and severe respiratory failure	ALL	age+sex+diabetes	0.733488	0.715072	0.751904	3.03032e-06	0.394605	0.330593	0.458617	6.52918e-34
Death and severe respiratory failure	ALL	age+sex+rs10490770	0.727962	0.709802	0.746121	0.000183428	0.189902	0.130373	0.249431	2.01907e-10
Death and severe respiratory failure	ALL	age+sex+allriskfactors	0.765655	0.748777	0.782533	5.52037e-18	0.54076	0.469726	0.611795	1.20817e-50
Death and severe respiratory failure	ALL	age+sex+allriskfactors+rs10490770	0.776886	0.760663	0.793109	0.000176111	0.189902	0.130373	0.249431	2.01907e-10
Death and severe respiratory failure	Age≤60	age+sex	0.710337	0.663661	0.757013	-	-	-	-	-
Death and severe respiratory failure	Age≤60	age+sex+smoking	0.712997	0.665795	0.760199	0.621385	0.168574	0.00210232	0.335046	0.023586
Death and severe respiratory failure	Age≤60	age+sex+BMI	0.752853	0.708181	0.797526	0.00431674	0.559732	0.385471	0.733992	1.53116e-10
Death and severe respiratory failure	Age≤60	age+sex+cancer	0.719763	0.673887	0.765639	0.314697	0.219415	0.0802034	0.358628	0.00100347
Death and severe respiratory failure	Age≤60	age+sex+CKD	0.727983	0.681079	0.774887	0.0663571	0.0965982	0.0175555	0.175641	0.00830294
Death and severe respiratory failure	Age≤60	age+sex+COPD	0.727516	0.68121	0.773822	0.0777405	0.122178	0.0286062	0.215751	0.00524573
Death and severe respiratory failure	Age≤60	age+sex+transplantation	0.727431	0.680344	0.774518	0.028844	0.120741	0.0367882	0.204694	0.00240963
Death and severe respiratory failure	Age≤60	age+sex+CHF	0.722843	0.675937	0.769748	0.0668986	0.108523	0.0297261	0.18732	0.00347315
Death and severe respiratory failure	Age≤60	age+sex+diabetes	0.73344	0.687598	0.779282	0.0599507	0.229318	0.0998118	0.358823	0.00025965
Death and severe respiratory failure	Age≤60	age+sex+rs10490770	0.754071	0.708048	0.800094	0.00235403	0.453844	0.285349	0.622338	6.48407e-08
Death and severe respiratory failure	Age≤60	age+sex+allriskfactors	0.818253	0.779409	0.857096	4.04781e-09	0.690322	0.515825	0.864819	4.45609e-15
Death and severe respiratory failure	Age≤60	age+sex+allriskfactors+rs10490770	0.84362	0.806809	0.880432	0.0162004	0.453844	0.285349	0.622338	6.48407e-08
Death and severe respiratory failure	Age>60	age+sex	0.695266	0.674815	0.715717	-	-	-	-	-
Death and severe respiratory failure	Age>60	age+sex+smoking	0.695228	0.674781	0.715674	0.870227	-0.108201	-0.187078	-0.0293229	0.00358729
Death and severe respiratory failure	Age>60	age+sex+BMI	0.700317	0.680044	0.72059	0.0600941	0.116042	0.0365242	0.195561	0.00211644
Death and severe respiratory failure	Age>60	age+sex+cancer	0.69892	0.678718	0.719122	0.0324439	0.181706	0.109121	0.254291	4.63345e-07
Death and severe respiratory failure	Age>60	age+sex+CKD	0.710812	0.690882	0.730741	0.000119258	0.232746	0.169244	0.296248	3.3914e-13
Death and severe respiratory failure	Age>60	age+sex+COPD	0.710212	0.690054	0.730369	0.000229008	0.250986	0.187191	0.314782	6.23639e-15
Death and severe respiratory failure	Age>60	age+sex+transplantation	0.697651	0.677358	0.717944	0.112185	0.0148694	-0.00120434	0.0309432	0.0349047
Death and severe respiratory failure	Age>60	age+sex+CHF	0.703872	0.683499	0.724245	0.00280597	0.0148322	-0.0221891	0.0518534	0.216153
Death and severe respiratory failure	Age>60	age+sex+diabetes	0.717339	0.697504	0.737175	1.11789e-05	0.35024	0.279084	0.421396	2.52045e-22
Death and severe respiratory failure	Age>60	age+sex+rs10490770	0.702313	0.682106	0.72252	0.0261198	0.139852	0.0765087	0.203195	7.54508e-06
Death and severe respiratory failure	Age>60	age+sex+allriskfactors	0.742843	0.724013	0.761672	9.63097e-13	0.485182	0.406644	0.563721	4.78066e-34
Death and severe respiratory failure	Age>60	age+sex+allriskfactors+rs10490770	0.749767	0.731401	0.768133	0.0141003	0.139852	0.0765087	0.203195	7.54508e-06

### Sheet: Supplementary Table 10
Supplementary Table 10: Sensitivity analyses to compare five different models. The main analyses was done by random_group model.
Models: [random_group] adjusted for age, sex, first five genetic PCs as fixed effects and study groups as random effects. This model is the same as the main analyses.
[random_study] adjusted for age, sex, first five genetic PCs as fixed effects and participating studies themselves as random effects.
[fixed_study] adjusted for age, sex, first five genetic PCs and participating studies themselves as fixed effects.
[fixed_PC5] adjusted for age, sex, and first five genetic PCs as fixed effects.
OR: Odds ratio; LL: lower limit of 95%CI of OR; UL: Upper limit of 95%CI of OR; pvalue: pvalue for the logistic regressions on risk allele carrier status at rs10490770.
age_snp_interact_pvalue: p value for the age by snp interaction term, which was additionally added to the same model described above.
beta_age_snp, pvalue_age_snp: beta and p value for the linear regressions between age and risk allele carrier status at rs10490770 amongst cases adjusted for sex and same covariates as each model.
model	Outcome	OR	LL	UL	pvalue	N_case	N_control	age_snp_interact_pvalue	beta_age_snp	se_age_snp	pvalue_age_snp
random_group	Hospitalization	1.51654	1.3273	1.73276	9.14707e-10	5601	5997	0.243478	-0.965286	0.43265	0.0256744
random_study	Hospitalization	1.52472	1.33158	1.74587	1.03463e-09	5601	5997	0.831742	-1.05625	0.422341	0.012386
fixed_study	Hospitalization	1.52697	1.33351	1.7485	9.12039e-10	5601	5997	0.771424	-1.07036	0.422465	0.0113168
fixed_PC5	Hospitalization	1.60603	1.42835	1.8058	2.37313e-15	5601	5997	0.552655	-1.02186	0.442043	0.0208315
random_group	ICU admission	2.45543	1.91244	3.15259	1.85853e-12	1173	6004	0.0441942	-2.34986	0.825736	0.00443026
random_study	ICU admission	2.48748	1.89571	3.26398	4.89053e-11	1173	6004	0.449433	-1.92176	0.783374	0.0141596
fixed_study	ICU admission	2.48872	1.89576	3.26714	5.15592e-11	1173	6004	0.473687	-1.90209	0.784327	0.0154564
fixed_PC5	ICU admission	2.39193	1.98527	2.88187	4.60715e-20	1173	6004	0.388632	-2.49512	0.847589	0.00330647
random_group	Death or severe respiratory failure	1.72633	1.45063	2.05443	7.73526e-10	1925	7055	0.0428157	-2.28398	0.621965	0.000240475
random_study	Death or severe respiratory failure	1.71518	1.43224	2.05402	4.47472e-09	1925	7055	0.0733287	-2.08591	0.595687	0.000462338
fixed_study	Death or severe respiratory failure	1.71511	1.43149	2.05492	4.93297e-09	1925	7055	0.0706629	-2.08385	0.596049	0.000482939
fixed_PC5	Death or severe respiratory failure	1.92047	1.6632	2.21755	5.97357e-19	1925	7055	8.36328e-05	-2.79466	0.645365	1.56551e-05
random_group	Severe respiratory failure	2.04076	1.63138	2.55287	4.25415e-10	1234	7055	0.470238	-2.62774	0.752457	0.000479042
random_study	Severe respiratory failure	2.0629	1.62395	2.62051	2.99391e-09	1234	7055	0.482599	-2.42952	0.744732	0.00110522
fixed_study	Severe respiratory failure	2.06288	1.62192	2.62372	3.60557e-09	1234	7055	0.48276	-2.41253	0.745735	0.00124886
fixed_PC5	Severe respiratory failure	2.12105	1.79435	2.50723	1.24634e-18	1234	7055	0.01372	-2.63077	0.768429	0.000638456
random_group	Hepatic injury	1.54926	1.17557	2.04175	0.00188034	309	9190	0.307571	-3.43969	1.61445	0.0331251
random_study	Hepatic injury	1.51205	1.12656	2.02944	0.00589415	309	9190	0.896476	-3.43681	1.61561	0.0333995
fixed_study	Hepatic injury	1.50405	1.11803	2.02335	0.00699238	309	9190	0.943321	-3.40916	1.63884	0.0383887
fixed_PC5	Hepatic injury	1.78534	1.35953	2.34451	3.05492e-05	309	9190	0.216216	-3.43669	1.62471	0.0352292
random_group	Cardiovascular complications	1.21544	0.980424	1.50679	0.0751365	697	8611	0.00332444	-3.64017	1.11103	0.0010514
random_study	Cardiovascular complications	1.34977	1.07297	1.69797	0.0104241	697	8611	0.00454043	-3.1784	1.06409	0.00281768
fixed_study	Cardiovascular complications	1.35124	1.07306	1.70153	0.0104803	697	8611	0.00462304	-3.02807	1.07472	0.00498087
fixed_PC5	Cardiovascular complications	1.40384	1.14468	1.72167	0.00112326	697	8611	5.42052e-05	-3.99877	1.13073	0.000432739
random_group	Kidney injury	1.21934	1.00654	1.47714	0.0427091	868	8966	0.226515	-1.7796	0.931934	0.0561879
random_study	Kidney injury	1.29036	1.05858	1.57289	0.0116187	868	8966	0.387815	-2.24841	0.897116	0.0122016
fixed_study	Kidney injury	1.29158	1.05893	1.57535	0.0115708	868	8966	0.397691	-2.35687	0.899999	0.0089833
fixed_PC5	Kidney injury	1.35825	1.12924	1.63371	0.00115375	868	8966	0.0650219	-1.72823	0.94639	0.0681778
random_group	Venous thromboembolism	1.73357	1.2576	2.38967	0.00078065	205	8914	0.384488	-2.74754	1.87031	0.141825
random_study	Venous thromboembolism	1.64335	1.18792	2.27339	0.00269995	205	8914	0.709608	-2.74754	1.87031	0.141825
fixed_study	Venous thromboembolism	1.61418	1.16263	2.24112	0.00423701	205	8914	0.760313	-3.41822	1.93674	0.079252
fixed_PC5	Venous thromboembolism	1.91733	1.39447	2.63622	6.15629e-05	205	8914	0.23863	-2.74754	1.87031	0.14342

### Sheet: Supplementary Table 11
Supplementary Table 11: Sensitivity analyses to compare five different models. The main analyses was done by random_group model.
Models: [random_group] adjusted for age, sex, first five genetic PCs as fixed effects and study groups as random effects. This model is the same as the main analyses.
[random_study] adjusted for age, sex, first five genetic PCs as fixed effects and participating studies themselves as random effects.
[fixed_study] adjusted for age, sex, first five genetic PCs and participating studies themselves as fixed effects.
[fixed_PC5] adjusted for age, sex, and first five genetic PCs as fixed effects.
OR: Odds ratio; LL: lower limit of 95%CI of OR; UL: Upper limit of 95%CI of OR; pvalue: pvalue for the logistic regressions on risk allele carrier status at rs10490770.
AgeGroup: Age≤60 are those with age equal to or younger than 60; Age≥60 are those with age older than 60.
model	AgeGroup	Outcome	OR	LL	UL	pvalue	N_case	N_control
random_group	Age≤60	Hospitalization	1.40977	1.11831	1.7772	0.00365844	1684	2597
random_group	Age>60	Hospitalization	1.5974	1.35367	1.88501	2.94063e-08	3916	3400
random_study	Age≤60	Hospitalization	1.40554	1.10572	1.78665	0.00541974	1684	2597
random_study	Age>60	Hospitalization	1.60307	1.3581	1.89223	2.44001e-08	3916	3400
fixed_study	Age≤60	Hospitalization	1.40645	1.10628	1.78806	0.00535963	1684	2597
fixed_study	Age>60	Hospitalization	1.59758	1.35338	1.88585	3.10625e-08	3916	3400
fixed_PC5	Age≤60	Hospitalization	1.48014	1.21486	1.80334	9.96843e-05	1684	2597
fixed_PC5	Age>60	Hospitalization	1.68441	1.44926	1.95771	1.07118e-11	3916	3400
random_group	Age≤60	ICU admission	2.30623	1.56721	3.39373	2.24051e-05	419	2600
random_group	Age>60	ICU admission	2.62388	1.87839	3.66523	1.54278e-08	754	3404
random_study	Age≤60	ICU admission	2.64722	1.66614	4.20602	3.77203e-05	419	2600
random_study	Age>60	ICU admission	2.5185	1.78726	3.5489	1.3036e-07	754	3404
fixed_study	Age≤60	ICU admission	2.65049	1.66343	4.22325	4.11509e-05	419	2600
fixed_study	Age>60	ICU admission	2.51221	1.78133	3.54296	1.50934e-07	754	3404
fixed_PC5	Age≤60	ICU admission	2.78499	2.08061	3.72783	5.78863e-12	419	2600
fixed_PC5	Age>60	ICU admission	2.1051	1.64677	2.69098	2.82289e-09	754	3404
random_group	Age≤60	Death or severe respiratory failure	2.59461	1.75847	3.82831	1.55529e-06	450	2639
random_group	Age>60	Death or severe respiratory failure	1.53077	1.25556	1.8663	2.54624e-05	1475	4416
random_study	Age≤60	Death or severe respiratory failure	2.64756	1.71902	4.07765	9.93587e-06	450	2639
random_study	Age>60	Death or severe respiratory failure	1.55929	1.27534	1.90647	1.48252e-05	1475	4416
fixed_study	Age≤60	Death or severe respiratory failure	2.66359	1.71641	4.13347	1.24545e-05	450	2639
fixed_study	Age>60	Death or severe respiratory failure	1.55816	1.2735	1.90645	1.64104e-05	1475	4416
fixed_PC5	Age≤60	Death or severe respiratory failure	2.4837	1.88359	3.275	1.13963e-10	450	2639
fixed_PC5	Age>60	Death or severe respiratory failure	1.73161	1.46062	2.05287	2.56376e-10	1475	4416
random_group	Age≤60	Severe respiratory failure	2.79161	1.85923	4.19156	7.40391e-07	413	2639
random_group	Age>60	Severe respiratory failure	1.75321	1.32453	2.32063	8.68626e-05	821	4416
random_study	Age≤60	Severe respiratory failure	2.93625	1.85366	4.6511	4.43783e-06	413	2639
random_study	Age>60	Severe respiratory failure	1.79768	1.34294	2.4064	8.09499e-05	821	4416
fixed_study	Age≤60	Severe respiratory failure	2.95177	1.84602	4.71986	6.19004e-06	413	2639
fixed_study	Age>60	Severe respiratory failure	1.79628	1.33897	2.40978	9.33988e-05	821	4416
fixed_PC5	Age≤60	Severe respiratory failure	2.59278	1.95257	3.4429	4.55849e-11	413	2639
fixed_PC5	Age>60	Severe respiratory failure	1.89367	1.53704	2.33305	2.00168e-09	821	4416
random_group	Age≤60	Hepatic injury	1.96889	1.29757	2.98753	0.00145051	130	3375
random_group	Age>60	Hepatic injury	1.28536	0.876451	1.88505	0.198807	179	5815
random_study	Age≤60	Hepatic injury	1.65122	1.05735	2.57864	0.0274414	130	3375
random_study	Age>60	Hepatic injury	1.39	0.926856	2.08457	0.111247	179	5815
fixed_study	Age≤60	Hepatic injury	1.61789	1.02893	2.54398	0.037208	130	3375
fixed_study	Age>60	Hepatic injury	1.38876	0.92029	2.09569	0.117748	179	5815
fixed_PC5	Age≤60	Hepatic injury	2.29309	1.53466	3.42633	5.1142e-05	130	3375
fixed_PC5	Age>60	Hepatic injury	1.46279	1.00204	2.13542	0.04878	179	5815
random_group	Age≤60	Cardiovascular complications	1.62386	1.07841	2.44519	0.0202634	141	3243
random_group	Age>60	Cardiovascular complications	1.09975	0.853747	1.41663	0.461734	555	5368
random_study	Age≤60	Cardiovascular complications	1.55731	1.01669	2.3854	0.041748	141	3243
random_study	Age>60	Cardiovascular complications	1.23253	0.937018	1.62123	0.134957	555	5368
fixed_study	Age≤60	Cardiovascular complications	1.53472	0.994535	2.36832	0.0529651	141	3243
fixed_study	Age>60	Cardiovascular complications	1.23705	0.939003	1.62969	0.13041	555	5368
fixed_PC5	Age≤60	Cardiovascular complications	1.90508	1.28924	2.81509	0.00121572	141	3243
fixed_PC5	Age>60	Cardiovascular complications	1.23399	0.969066	1.57135	0.0881699	555	5368
random_group	Age≤60	Kidney injury	1.47889	0.982443	2.22621	0.0607812	141	3395
random_group	Age>60	Kidney injury	1.1612	0.934757	1.44249	0.176901	727	5571
random_study	Age≤60	Kidney injury	1.50505	0.981085	2.30886	0.0611371	141	3395
random_study	Age>60	Kidney injury	1.22118	0.975807	1.52825	0.0808169	727	5571
fixed_study	Age≤60	Kidney injury	1.47636	0.95398	2.28477	0.0803753	141	3395
fixed_study	Age>60	Kidney injury	1.22207	0.975636	1.53074	0.0809318	727	5571
fixed_PC5	Age≤60	Kidney injury	1.76553	1.19527	2.60785	0.00428711	141	3395
fixed_PC5	Age>60	Kidney injury	1.2538	1.01616	1.547	0.0348994	727	5571
random_group	Age≤60	Venous thromboembolism	1.48981	0.844289	2.62889	0.168878	63	3329
random_group	Age>60	Venous thromboembolism	1.84374	1.24984	2.71986	0.00204079	142	5585
random_study	Age≤60	Venous thromboembolism	1.17734	1.174	1.18068	0	63	3329
random_study	Age>60	Venous thromboembolism	1.83048	1.23585	2.71122	0.00255703	142	5585
fixed_study	Age≤60	Venous thromboembolism	1.12271	0.613406	2.05487	0.707447	63	3329
fixed_study	Age>60	Venous thromboembolism	1.7788	1.19321	2.65177	0.00469801	142	5585
fixed_PC5	Age≤60	Venous thromboembolism	1.75646	0.995591	3.09883	0.0518099	63	3329
fixed_PC5	Age>60	Venous thromboembolism	1.97992	1.34724	2.90971	0.000506429	142	5585

### Sheet: Supplementary Table 12
Supplementary Table 12: Risk prediction compared to established clinical risk factors in mutlivariate regression models for COVID-19 severity in UK Biobank.
This analysis was restricted to those of European ancestry in UK Biobank with complete ascertainment of clincial risk factors.
AgeGroup: ALL are all individuals; Age≤60 are those with age equal to or younger than 60; Age≥60 are those with age older than 60.
Risk factor: Smoking (ever-smoker vs never-smoker), cancer, CKD (chronic kidney disease), COPD (chronic obstructive pulmonary disease), CHF (chronic heart failure), and DM (diabetes mellitus).
OR: Odds ratio; LL: lower limit of 95%CI of OR; UL: Upper limit of 95%CI of OR; pvalue: pvalue for the logistic regressions on each risk factor.
Frequency: frequency of the risk factors within each AgeGroup.
outcome	AgeGroup	Risk factor	OR	LL	UL	pvalue	Frequency	Ncase	Ncontrol
Hospitalization	ALL	rs10490770 risk allele carrier	1.46049	1.24731	1.71012	2.53926e-06	0.138319	1969	5492
Hospitalization	ALL	Male	1.38732	1.23577	1.55746	2.91302e-08	0.492561	1969	5492
Hospitalization	ALL	Smoking	1.10615	0.983014	1.24471	0.093846	0.500335	1969	5492
Hospitalization	ALL	BMI≥30	1.322	1.16853	1.49562	9.26332e-06	0.312693	1969	5492
Hospitalization	ALL	Cancer	1.46335	1.27358	1.6814	7.77065e-08	0.180271	1969	5492
Hospitalization	ALL	CKD	2.16443	1.73498	2.70017	7.75138e-12	0.0613859	1969	5492
Hospitalization	ALL	COPD	2.29765	1.89338	2.78824	3.60123e-17	0.0789438	1969	5492
Hospitalization	ALL	Transplantation	1.15666	0.495344	2.70086	0.736604	0.00348479	1969	5492
Hospitalization	ALL	CHF	4.05804	1.01936	16.1549	0.0469043	0.00160836	1969	5492
Hospitalization	ALL	DM	1.99167	1.6851	2.354	6.53154e-16	0.116204	1969	5492
Hospitalization	Age≤60	rs10490770 risk allele carrier	1.19673	0.843461	1.69797	0.314326	0.134234	285	2233
Hospitalization	Age≤60	Male	1.03205	0.800349	1.33082	0.80787	0.450755	285	2233
Hospitalization	Age≤60	Smoking	1.11488	0.864691	1.43745	0.401647	0.410643	285	2233
Hospitalization	Age≤60	BMI≥30	1.66863	1.27268	2.18777	0.000211703	0.268864	285	2233
Hospitalization	Age≤60	Cancer	1.33242	0.881403	2.01423	0.173447	0.0853852	285	2233
Hospitalization	Age≤60	CKD	3.80993	1.37838	10.5309	0.00992028	0.00754567	285	2233
Hospitalization	Age≤60	COPD	2.07478	1.02133	4.21479	0.0435561	0.0186656	285	2233
Hospitalization	Age≤60	Transplantation	11.1724	1.00804	123.826	0.0492422	0.00158856	285	2233
Hospitalization	Age≤60	CHF	#N/A	#N/A	#N/A	#N/A	0	285	2233
Hospitalization	Age≤60	DM	1.94289	1.23746	3.05045	0.00390602	0.0516283	285	2233
Hospitalization	Age>60	rs10490770 risk allele carrier	1.53723	1.28507	1.83888	2.55641e-06	0.140401	1684	3259
Hospitalization	Age>60	Male	1.4901	1.30676	1.69915	2.61323e-09	0.513858	1684	3259
Hospitalization	Age>60	Smoking	1.09629	0.958665	1.25367	0.17921	0.546025	1684	3259
Hospitalization	Age>60	BMI≥30	1.26656	1.10199	1.45571	0.000876317	0.335019	1684	3259
Hospitalization	Age>60	Cancer	1.46471	1.2621	1.69986	5.05354e-07	0.228606	1684	3259
Hospitalization	Age>60	CKD	2.09642	1.66975	2.63212	1.82248e-10	0.0888125	1684	3259
Hospitalization	Age>60	COPD	2.33914	1.90875	2.86658	2.58843e-16	0.10965	1684	3259
Hospitalization	Age>60	Transplantation	0.749087	0.300841	1.86521	0.534806	0.00445074	1684	3259
Hospitalization	Age>60	CHF	4.22327	1.05616	16.8876	0.041627	0.00242768	1684	3259
Hospitalization	Age>60	DM	1.98729	1.65844	2.38134	9.98092e-14	0.1491	1684	3259
ICU admission	ALL	rs10490770 risk allele carrier	2.56768	1.80821	3.64612	1.35875e-07	0.131537	187	5492
ICU admission	ALL	Male	2.62672	1.88486	3.66056	1.17531e-08	0.469097	187	5492
ICU admission	ALL	Smoking	1.70857	1.23503	2.36367	0.00121762	0.474908	187	5492
ICU admission	ALL	BMI≥30	1.96008	1.43883	2.67016	1.98539e-05	0.289311	187	5492
ICU admission	ALL	Cancer	1.07583	0.734966	1.57479	0.706922	0.147385	187	5492
ICU admission	ALL	CKD	1.34012	0.750267	2.39371	0.322584	0.032224	187	5492
ICU admission	ALL	COPD	1.54569	0.950336	2.51403	0.0793098	0.0473675	187	5492
ICU admission	ALL	Transplantation	1.04527	0.117677	9.28469	0.968307	0.00246522	187	5492
ICU admission	ALL	CHF	12.2881	1.1928	126.59	0.0350208	0.000704349	187	5492
ICU admission	ALL	DM	1.67865	1.12472	2.50539	0.0112373	0.0792393	187	5492
ICU admission	Age≤60	rs10490770 risk allele carrier	4.03072	1.87465	8.66652	0.000358469	0.135159	31	2233
ICU admission	Age≤60	Male	2.80941	1.23548	6.38844	0.0137223	0.452739	31	2233
ICU admission	Age≤60	Smoking	1.90838	0.898942	4.05135	0.0924552	0.409011	31	2233
ICU admission	Age≤60	BMI≥30	5.33328	2.40215	11.841	3.89757e-05	0.259717	31	2233
ICU admission	Age≤60	Cancer	0.90075	0.201406	4.02843	0.891212	0.0812721	31	2233
ICU admission	Age≤60	CKD	8.27012	0.822164	83.189	0.0728595	0.00530035	31	2233
ICU admission	Age≤60	COPD	4.54885	0.98031	21.1076	0.0530433	0.0167845	31	2233
ICU admission	Age≤60	Transplantation	2.57586e-05	0	#DIV/0!	0.990449	0.000441696	31	2233
ICU admission	Age≤60	CHF	#N/A	#N/A	#N/A	#N/A	0	31	2233
ICU admission	Age≤60	DM	1.65322	0.556386	4.91231	0.365581	0.0454947	31	2233
ICU admission	Age>60	rs10490770 risk allele carrier	2.23871	1.50318	3.33416	7.32423e-05	0.129136	156	3259
ICU admission	Age>60	Male	2.58484	1.79403	3.72425	3.45719e-07	0.479941	156	3259
ICU admission	Age>60	Smoking	1.64961	1.15177	2.36263	0.00631691	0.518594	156	3259
ICU admission	Age>60	BMI≥30	1.58926	1.12968	2.2358	0.00781056	0.308931	156	3259
ICU admission	Age>60	Cancer	1.08898	0.734542	1.61445	0.671334	0.191215	156	3259
ICU admission	Age>60	CKD	1.29424	0.715031	2.34264	0.394227	0.0500732	156	3259
ICU admission	Age>60	COPD	1.45862	0.878991	2.42046	0.144063	0.0676428	156	3259
ICU admission	Age>60	Transplantation	1.13995	0.131103	9.91198	0.90551	0.00380673	156	3259
ICU admission	Age>60	CHF	11.8166	1.15621	120.766	0.0373098	0.0011713	156	3259
ICU admission	Age>60	DM	1.66014	1.08208	2.54703	0.0202778	0.101611	156	3259
Death and severe respiratory failure	ALL	rs10490770 risk allele carrier	1.58344	1.24866	2.00797	0.00014921	0.139056	585	6405
Death and severe respiratory failure	ALL	Male	2.12966	1.74907	2.59306	5.23943e-14	0.491273	585	6405
Death and severe respiratory failure	ALL	Smoking	1.17655	0.966191	1.4327	0.105719	0.499571	585	6405
Death and severe respiratory failure	ALL	BMI≥30	1.23573	1.01687	1.50171	0.0333271	0.312303	585	6405
Death and severe respiratory failure	ALL	Cancer	1.45181	1.18648	1.77648	0.00029401	0.180973	585	6405
Death and severe respiratory failure	ALL	CKD	1.72193	1.32621	2.23573	4.52208e-05	0.0620887	585	6405
Death and severe respiratory failure	ALL	COPD	2.04029	1.60541	2.59297	5.52542e-09	0.0809728	585	6405
Death and severe respiratory failure	ALL	Transplantation	1.58597	0.569498	4.41669	0.377467	0.00357654	585	6405
Death and severe respiratory failure	ALL	CHF	3.14035	0.860796	11.4566	0.0831025	0.00171674	585	6405
Death and severe respiratory failure	ALL	DM	1.66737	1.32937	2.09131	9.72894e-06	0.116881	585	6405
Death and severe respiratory failure	Age≤60	rs10490770 risk allele carrier	4.51181	2.09663	9.70914	0.000116519	0.134632	33	2329
Death and severe respiratory failure	Age≤60	Male	2.67625	1.22467	5.84837	0.0135833	0.447925	33	2329
Death and severe respiratory failure	Age≤60	Smoking	1.47561	0.700676	3.10759	0.305894	0.407282	33	2329
Death and severe respiratory failure	Age≤60	BMI≥30	3.58153	1.68885	7.59534	0.000880181	0.267146	33	2329
Death and severe respiratory failure	Age≤60	Cancer	3.13863	1.24788	7.89421	0.0150766	0.0863675	33	2329
Death and severe respiratory failure	Age≤60	CKD	11.8484	2.11245	66.4559	0.00495411	0.00677392	33	2329
Death and severe respiratory failure	Age≤60	COPD	7.93362	2.51314	25.0453	0.000413793	0.0186283	33	2329
Death and severe respiratory failure	Age≤60	Transplantation	4.12685	0.199525	85.3569	0.359076	0.00169348	33	2329
Death and severe respiratory failure	Age≤60	CHF	#N/A	#N/A	#N/A	#N/A	0	33	2329
Death and severe respiratory failure	Age≤60	DM	1.67776	0.606835	4.63862	0.318624	0.0508044	33	2329
Death and severe respiratory failure	Age>60	rs10490770 risk allele carrier	1.44177	1.12336	1.85044	0.00405903	0.141314	552	4076
Death and severe respiratory failure	Age>60	Male	2.10055	1.71325	2.57539	9.49223e-13	0.513397	552	4076
Death and severe respiratory failure	Age>60	Smoking	1.14865	0.936533	1.4088	0.183364	0.546672	552	4076
Death and severe respiratory failure	Age>60	BMI≥30	1.13686	0.928645	1.39177	0.213959	0.33535	552	4076
Death and severe respiratory failure	Age>60	Cancer	1.38761	1.12987	1.70414	0.00178041	0.229257	552	4076
Death and severe respiratory failure	Age>60	CKD	1.69581	1.30394	2.20544	8.16595e-05	0.0903198	552	4076
Death and severe respiratory failure	Age>60	COPD	1.96433	1.54024	2.50519	5.30407e-08	0.112792	552	4076
Death and severe respiratory failure	Age>60	Transplantation	1.25946	0.42486	3.73359	0.677358	0.0045376	552	4076
Death and severe respiratory failure	Age>60	CHF	3.09554	0.850323	11.2691	0.0865254	0.00259291	552	4076
Death and severe respiratory failure	Age>60	DM	1.66987	1.32563	2.10349	1.34147e-05	0.150605	552	4076

### Sheet: Supplementary Table 13
Supplementary Table 13: Age stratified analyses for death or severe respiratory failure with different cut-offs.
AgeGroup: Age≤50: those with age equal to or younger than 50, 50<Age≤60: those with age older than 50 and equal to or younger than 60
60<Age≤70: those with age older than 60 and equal to or younger than 70. 70<Age≤80: those with age older than 70 and equal to or younger than 80.
80<Age: those with age older than 80.
pvalue: pvalue for the mixed-effects logistic regressions on risk allele carrier status at rs10490770 adjusted for age, sex, first five genetic PCs as fixed effects and study groups as random effects.
AgeGroup	Outcome	OR	LL	UL	pvalue	N_case	N_control
Age≤50	Death or severe respiratory failure	2.5116	1.3465	4.68482	0.00378772	155	203
50<Age≤60	Death or severe respiratory failure	2.6428	1.58497	4.40664	0.000194898	295	2437
60<Age≤70	Death or severe respiratory failure	1.73279	1.17856	2.54766	0.00518339	476	2115
70<Age≤80	Death or severe respiratory failure	1.43006	1.09915	1.8606	0.00772136	729	2077
80<Age	Death or severe respiratory failure	1.53393	0.892622	2.63598	0.12144	270	226

### Sheet: Supplementary Table 14
Supplementary Table 14: Associations with COVID-19 severity and complications in unrelated invidisuals.
AgeGroup: Age≤60 are those with age equal to or younger than 60; Age≥60 are those with age older than 60.
OR: Odds ratio; LL: lower limit of 95%CI of OR; UL: Upper limit of 95%CI of OR;
pvalue: pvalue for the mixed-effects logistic regressions on risk allele carrier status at rs10490770 adjusted for age, sex, first five genetic PCs as fixed effects and study groups as random effects.
age_snp_interact_pvalue: p value for the age by snp interaction term, which was additionally added to the same model described above.
beta_age_snp, se_age_snp, pvalue_age_snp: beta, se and p value for the mixed linear regressions between age and risk allele carrier status at rs10490770
amongst cases only (not stratified by age) adjusted for sex, first five genetic PCs as fixed effects and study groups as random effects.
AgeGroup	Outcome	OR	LL	UL	pvalue	N_case	N_control	age_interact_pvalue	beta_age_snp	se_age_snp	pvalue_age_snp
ALL	Hospitalization	1.50093	1.31291	1.71587	2.73354e-09	5400	5948	0.266538	-0.969732	0.434368	0.0255811
Age≤60	Hospitalization	1.3767	1.09085	1.73746	0.00709585	1533	2565	#N/A	#N/A	#N/A	#N/A
Age>60	Hospitalization	1.58858	1.34544	1.87566	4.73995e-08	3867	3383	#N/A	#N/A	#N/A	#N/A
ALL	ICU admission	2.43977	1.89813	3.13597	3.31639e-12	1127	5955	0.060605	-2.36529	0.832368	0.00448825
Age≤60	ICU admission	2.28671	1.55382	3.36527	2.72323e-05	385	2568	#N/A	#N/A	#N/A	#N/A
Age>60	ICU admission	2.61635	1.86915	3.66223	2.07823e-08	742	3387	#N/A	#N/A	#N/A	#N/A
ALL	Death or severe respiratory failure	1.74362	1.4648	2.07551	4.00718e-10	1910	7009	0.0540959	-2.33596	0.624081	0.00018181
Age≤60	Death or severe respiratory failure	2.59295	1.75655	3.82763	1.62579e-06	444	2614	#N/A	#N/A	#N/A	#N/A
Age>60	Death or severe respiratory failure	1.55064	1.27146	1.89112	1.48237e-05	1466	4395	#N/A	#N/A	#N/A	#N/A
ALL	Severe respiratory failure	2.07339	1.65624	2.5956	1.9889e-10	1220	7009	0.571973	-2.68736	0.756882	0.000384398
Age≤60	Severe respiratory failure	2.79507	1.8601	4.19999	7.53527e-07	407	2614	#N/A	#N/A	#N/A	#N/A
Age>60	Severe respiratory failure	1.7971	1.35673	2.3804	4.36748e-05	813	4395	#N/A	#N/A	#N/A	#N/A
ALL	Hepatic injury	1.56756	1.1882	2.06803	0.00147398	306	9124	0.346902	-3.42319	1.62172	0.0347863
Age≤60	Hepatic injury	2.00551	1.31858	3.05032	0.00114378	128	3339	#N/A	#N/A	#N/A	#N/A
Age>60	Hepatic injury	1.29743	0.883877	1.90448	0.183636	178	5785	#N/A	#N/A	#N/A	#N/A
ALL	Cardiovascular complications	1.22697	0.988812	1.52249	0.0632004	686	8550	0.00301162	-3.71546	1.11941	0.000903001
Age≤60	Cardiovascular complications	1.64126	1.08876	2.47412	0.0179777	138	3207	#N/A	#N/A	#N/A	#N/A
Age>60	Cardiovascular complications	1.10834	0.859258	1.42961	0.428361	548	5343	#N/A	#N/A	#N/A	#N/A
ALL	Kidney injury	1.23207	1.01672	1.49302	0.0332419	862	8901	0.236672	-1.82386	0.932442	0.0504643
Age≤60	Kidney injury	1.50777	1.0006	2.27199	0.0496661	139	3359	#N/A	#N/A	#N/A	#N/A
Age>60	Kidney injury	1.17236	0.943381	1.45691	0.151501	723	5542	#N/A	#N/A	#N/A	#N/A
ALL	Venous thromboembolism	1.71442	1.2436	2.3635	0.000999004	205	8851	0.403501	-2.74754	1.87031	0.141825
Age≤60	Venous thromboembolism	1.46198	0.828422	2.58006	0.190039	63	3291	#N/A	#N/A	#N/A	#N/A
Age>60	Venous thromboembolism	1.83167	1.24148	2.70244	0.00228844	142	5560	#N/A	#N/A	#N/A	#N/A

### Sheet: Supplementary Table 15
Supplementary Table 15: UK Biobank comorbidities definitions.
Disease	Data Field	Data Field 6152*	Data Field 20002*	Data Field 41202*, 41204* (ICD10 code)	Data Field 41203*, 41205* (ICD9 code)
COPD	f.22129*; f.22130*; f.22168* - f.22170*	6	1112; 1113; 1472	J41* - J44*	4910; 4911; 4912; 4918; 4919; 4929; 496*
Transplantation				T86*, N165*, Y480*, Z94*	9968*, V42*
Diabetes mellitus	f.2443*		1220, 1222, 1223	E10*, E11*, E12*, E13*, E14*	250*, 3572*, 5881*
Chronic kidney disease			1192, 1193, 1194	N18*, N19*, I120*, I131*	585*, 586*
Chronic heart hailure			1076	I110*, I119*, I130*, I132*, I150*	428*
cancer	f.2453*		1158; 1506; 1604	C*	14*, 15*, 16*, 17*, 18*, 19*, 20*, 23*
COPD=Chronic Obstructive Pulmonary Disease
* = all codes below that which is specified
