## Supplementary material for "Age-dependent impact of the major common genetic risk factor for COVID-19 on severity and mortality": Contributors list

### Sheet: Sheet1
Name	Affiliation	Email	ORCID	Role	Study
Vincenzo Forgetta	Lady Davis Institute, Jewish General Hospital, McGill University, Montréal, Québec, Canada.	vince.forgetta@ladydavis.ca	0000-0002-6061-4720	Analysis Team Member	Biobanque Quebec COVID19
David R. Morrison	Lady Davis Institute, Jewish General Hospital, McGill University, Montréal, Québec, Canada.	david.morrison@ladydavis.ca		Data Collection Lead	Biobanque Quebec COVID19
Biswarup Ghosh	Lady Davis Institute, Jewish General Hospital, McGill University, Montréal, Québec, Canada.	mlandstat@gmail.com		Data Collection Member	Biobanque Quebec COVID19
Laetitia Laurent	Lady Davis Institute, Jewish General Hospital, McGill University, Montréal, Québec, Canada.	Laetitia.Laurent@ladydavis.ca		Data Collection Member	Biobanque Quebec COVID19
Alexandre Belisle	McGill Genome Centre and Department of Human Genetics, McGill University, Montréal, Québec, Canada	alexandre.belisle4@mcgill.ca		Data Collection Member	Biobanque Quebec COVID19
Rui Li	McGill Genome Centre and Department of Human Genetics, McGill University, Montréal, Québec, Canada	rui.li4@mail.mcgill.ca		Analysis Team Member	Biobanque Quebec COVID19
Danielle Henry	Lady Davis Institute, Jewish General Hospital, McGill University, Montréal, Québec, Canada.	danielle.henry@ladydavis.ca		Data Collection Member	Biobanque Quebec COVID19
Tala Abdullah	Lady Davis Institute, Jewish General Hospital, McGill University, Montréal, Québec, Canada.	tala.abdullah@mail.mcgill.ca		Data Collection Member	Biobanque Quebec COVID19
Olumide Adeleye	Lady Davis Institute, Jewish General Hospital, McGill University, Montréal, Québec, Canada.	olumide.adeleye@mail.mcgill.ca		Data Collection Member	Biobanque Quebec COVID19
Noor Mamlouk	Lady Davis Institute, Jewish General Hospital, McGill University, Montréal, Québec, Canada.	Almamlouk.noor.ccomtl@ssss.gouv.qc.ca		Data Collection Member	Biobanque Quebec COVID19
Nofar Kimchi	Lady Davis Institute, Jewish General Hospital, McGill University, Montréal, Québec, Canada.	nofar.kimchi.ccomtl@ssss.gouv.qc.ca		Data Collection Member	Biobanque Quebec COVID19
Zaman Afrasiabi	Lady Davis Institute, Jewish General Hospital, McGill University, Montréal, Québec, Canada.	Zaman.Afrasiabi@ladydavis.ca		Data Collection Member	Biobanque Quebec COVID19
Nardin Rezk	Lady Davis Institute, Jewish General Hospital, McGill University, Montréal, Québec, Canada.	Nardin.Rezk@mail.mcgill.ca		Data Collection Member	Biobanque Quebec COVID19
Branka Vulesevic	Lady Davis Institute, Jewish General Hospital, McGill University, Montréal, Québec, Canada.	Branka.Vulesevic@ladydavis.ca		Data Collection Member	Biobanque Quebec COVID19
Meriem Bouab	Lady Davis Institute, Jewish General Hospital, McGill University, Montréal, Québec, Canada.	Meriem.Bouab@ladydavis.ca		Data Collection Member	Biobanque Quebec COVID19
Charlotte Guzman	Lady Davis Institute, Jewish General Hospital, McGill University, Montréal, Québec, Canada.	Charlotte.Guzman@ladydavis.ca		Data Collection Member	Biobanque Quebec COVID19
Louis Petitjean	Lady Davis Institute, Jewish General Hospital, McGill University, Montréal, Québec, Canada.	louis.c.petitjean@gmail.com		Data Collection Member	Biobanque Quebec COVID19
Chris Tselios	Lady Davis Institute, Jewish General Hospital, McGill University, Montréal, Québec, Canada.	christos.tselios@mail.mcgill.ca		Data Collection Member	Biobanque Quebec COVID19
Xiaoqing Xue	Lady Davis Institute, Jewish General Hospital, McGill University, Montréal, Québec, Canada.	xiaoqing.xue@mail.mcgill.ca		Data Collection Member	Biobanque Quebec COVID19
Erwin Schurr	Department of Medicine and Human Genetics, McGill University, Montréal, Québec, Canada	erwin.schurr@mcgill.ca		Admin Team Member	Biobanque Quebec COVID19
Jonathan Afilalo	Lady Davis Institute, Jewish General Hospital, McGill University, Montréal, Québec, Canada.	jonathan.afilalo@mcgill.ca		Data Collection Member	Biobanque Quebec COVID19
Marc Afilalo	Department of Emergency Medicine, McGill University, Montréal, Québec, Canada. Emergency Department, Jewish General Hospital, McGill University, Montréal, Québec, Canada	marc.afilalo@mcgill.ca		Data Collection Member	Biobanque Quebec COVID19
Maureen Oliveira	McGill AIDS Centre, Department of Microbiology and Immunology, Lady Davis Institute for Medical Research, Jewish General Hospital, McGill University, Montréal, Québec, Canada	moliveira@jgh.mcgill.ca		Data Collection Member	Biobanque Quebec COVID19
Bluma Brenner	McGill Centre for Viral Diseases, Lady Davis Institute, Department of Infectious Disease, Jewish General Hospital	bluma.brenner@mcgill.ca		Data Collection Member	Biobanque Quebec COVID19
Pierre Lepage	McGill Genome Centre and Department of Human Genetics, McGill University, Montréal, Québec, Canada	pierre.lepage@mail.mcgill.ca		Admin Team Member	Biobanque Quebec COVID19
Jiannis Ragoussis	McGill Genome Centre and Department of Human Genetics, McGill University, Montréal, Québec, Canada	ioannis.ragoussis@mcgill.ca		Admin Team Member	Biobanque Quebec COVID19
Daniel Auld	McGill Genome Centre and Department of Human Genetics, McGill University, Montréal, Québec, Canada	daniel.auld@mcgill.ca	0000-0002-9486-1105	Admin Team Member	Biobanque Quebec COVID19
G. Mark Lathrop	McGill Genome Centre and Department of Human Genetics, McGill University, Montréal, Québec, Canada	mark.lathrop@mcgill.ca		Admin Team Member	Biobanque Quebec COVID19
Vincent Mooser	McGill Genome Centre and Department of Human Genetics, McGill University, Montréal, Québec, Canada	vincent.mooser@mcgill.ca		Admin Team Lead	Biobanque Quebec COVID19
Markus M. Nöthen	Institute of Human Genetics, University Hospital Bonn, Medical Faculty University of Bonn, 53127 Bonn	markus.noethen@uni-bonn.de	0000-0002-8770-2464	Data Collection Member	Bonn Study of COVID19 genetics
Julia Fazaal	Institute of Human Genetics, University Hospital Bonn, Medical Faculty University of Bonn, 53127 Bonn	julia.fazaal@uni-bonn.de		Data Collection Member	Bonn Study of COVID19 genetics
Verena Keitel	Department of Gastroenterology, Hepatology and Infectious Diseases, University Hospital Duesseldorf, Medical Faculty Heinrich Heine University, 40225 Duesseldorf, Germany	Verena.Keitel@med.uni-duesseldorf.de	0000-0003-1383-7662	Data Collection Member	Bonn Study of COVID19 genetics
Björn Jensen	Department of Gastroenterology, Hepatology and Infectious Diseases, University Hospital Duesseldorf, Medical Faculty Heinrich Heine University, 40225 Duesseldorf, Germany	bjoern-erikole.jensen@med.uni-duesseldorf.de		Data Collection Member	Bonn Study of COVID19 genetics
Torsten Feldt	Department of Gastroenterology, Hepatology and Infectious Diseases, University Hospital Duesseldorf, Medical Faculty Heinrich Heine University, 40225 Duesseldorf, Germany	torsten.feldt@med.uni-duesseldorf.de	0000-0002-6755-4492	Data Collection Member	Bonn Study of COVID19 genetics
Ingo Kurth	Institute of Human Genetics, Medical Faculty, RWTH Aachen University, Aachen, Germany	ikurth@ukaachen.de	0000-0002-5642-8378	Data Collection Member	Bonn Study of COVID19 genetics
Nikolaus Marx	Clinic for Cardiology, Angiology and Internal Intensive Medicine, Medical Clinic I, RWTH Aachen University, Aachen, Germany	nmarx@ukaachen.de		Data Collection Member	Bonn Study of COVID19 genetics
Michael Dreher	Department of Pneumology and Intensive Care Medicine, Faculty of Medicine, RWTH Aachen University, Aachen, Germany.	mdreher@ukaachen.de		Data Collection Member	Bonn Study of COVID19 genetics
Isabell Pink	Department of Pneumology, Hannover Medical School, Hannover, Germany	Pink.Isabell@mh-hannover.de	0000-0002-3267-9615	Data Collection Member	Bonn Study of COVID19 genetics
Markus Cornberg	Department of Gastroenterology, Hepatology and Endocrinology, Hannover Medical School, Hannover, Germany	Cornberg.Markus@mh-hannover.de	0000-0002-9141-8001	Data Collection Member	Bonn Study of COVID19 genetics
Thomas Illig	Hannover Unified Biobank, Hannover Medical School, Hannover, Germany	Illig.Thomas@mh-hannover.de		Data Collection Member	Bonn Study of COVID19 genetics
Clara Lehmann	Department I of Internal Medicine, Faculty of Medicine and University Hospital of Cologne, University of Cologne, 50937 Cologne, Germany; Center for Molecular Medicine Cologne (CMMC), University of Cologne, 50931 Cologne, Germany; German Center for Infection Research (DZIF), Partner Site Bonn-Cologne, Cologne, Germany	clara.lehmann@uk-koeln.de		Data Collection Member	Bonn Study of COVID19 genetics
Philipp Schommers	Department I of Internal Medicine, Faculty of Medicine and University Hospital of Cologne, University of Cologne, 50937 Cologne, Germany; Center for Molecular Medicine Cologne (CMMC), University of Cologne, 50931 Cologne, Germany; German Center for Infection Research (DZIF), Partner Site Bonn-Cologne, Cologne, Germany	philipp.schommers@uk-koeln.de	0000-0003-3375-6800	Data Collection Member	Bonn Study of COVID19 genetics
Max Augustin	Department I of Internal Medicine, Faculty of Medicine and University Hospital of Cologne, University of Cologne, 50937, Cologne, Germany.	max.augustin@uk-koeln.de		Data Collection Member	Bonn Study of COVID19 genetics
Jan Rybniker	Department I of Internal Medicine, Faculty of Medicine and University Hospital of Cologne, University of Cologne, 50937, Cologne, Germany.	jan.rybniker@uk-koeln.de		Data Collection Member	Bonn Study of COVID19 genetics
Lisa Knopp	Department of Gastroenterology, Hepatology and Infectious Diseases, University Hospital Duesseldorf, Medical Faculty Heinrich Heine University, 40225 Duesseldorf	Lisa.Knopp@med.uni-duesseldorf.de		Data Collection Member	Bonn Study of COVID19 genetics
Thomas Eggermann	Institute of Human Genetics, Medical Faculty, RWTH Aachen University, Aachen, Germany	teggermann@ukaachen.de		Data Collection Member	Bonn Study of COVID19 genetics
Sonja Volland	Hannover Unified Biobank, Hannover Medical School, Hannover, Germany	Volland.Sonja@mh-hannover.de		Data Collection Member	Bonn Study of COVID19 genetics
Alexander Popov	Hannover Unified Biobank, Hannover Medical School, Hannover, Germany	Popov.Alexander@mh-hannover.de		Data Collection Member	Bonn Study of COVID19 genetics
Janine Altmüller	Cologne Center for Genomics (CCG), University of Cologne, Cologne, Germany	jaltmuel@uni-koeln.de		Data Collection Member	Bonn Study of COVID19 genetics
Julia Schröder	Institute of Human Genetics, University Hospital Bonn, Medical Faculty University of Bonn, 53127 Bonn	julia.schroeder@uni-bonn.de	0000-0002-5278-7904	Analysis Team Member	Bonn Study of COVID19 genetics
Carlo Maj	Institute of Genomic Statistics and Bioinformatics, University Hospital Bonn, Medical Faculty University of Bonn, Venusberg-Campus 1, 53127 Bonn	cmaj@uni-bonn.de		Analysis Team Member	Bonn Study of COVID19 genetics
Ning Shang	Department of Medicine, Columbia University	ns3026@cumc.columbia.edu		Data Collection Member	Columbia University COVID-19 Biobank
Chen Wang	Department of Medicine, Columbia University	cw3154@cumc.columbia.edu		Analysis Team Member	Columbia University COVID-19 Biobank
Gundula Povysil	Institute for Genomic Medicine, Columbia University	gp2582@cumc.columbia.edu		Analysis Team Member	Columbia University COVID-19 Biobank
Nitin Bhardwaj	Institute for Genomic Medicine, Columbia University	nb2975@cumc.columbia.edu		Analysis Team Member	Columbia University COVID-19 Biobank
Sheila M. O’Byrne	(1) Department of Medicine, Columbia University, (2) Irving Institute for Clinical and Translational Research, Columbia University	so2017@cumc.columbia.edu		Data Collection Member	Columbia University COVID-19 Biobank
Renu Nandakumar	(1) Department of Medicine, Columbia University, (2) Irving Institute for Clinical and Translational Research, Columbia University	rn2374@columbia.edu		Data Collection Member	Columbia University COVID-19 Biobank
Amritha Menon	(1) Department of Biomedical Informatics, Columbia University, (2) Irving Institute for Clinical and Translational Research, Columbia University	am4637@cumc.columbia.edu		Data Collection Member	Columbia University COVID-19 Biobank
Yat S. So	(1) Department of Biomedical Informatics, Columbia University, (2) Irving Institute for Clinical and Translational Research, Columbia University	yss2113@cumc.columbia.edu		Data Collection Member	Columbia University COVID-19 Biobank
Danielle Pendrick	Department of Pathology and Cell Biology, Columbia University	dp2657@cumc.columbia.edu		Admin Team Member	Columbia University COVID-19 Biobank
Eldad Hod	Department of Pathology and Cell Biology, Columbia University	eh2217@cumc.columbia.edu		Data Collection Member	Columbia University COVID-19 Biobank
Ali G. Gharavi	Department of Medicine, Columbia University	ag2239@cumc.columbia.edu		Analysis Team Member	Columbia University COVID-19 Biobank
Iuliana Ionita-Laza	Department of Biostatistics, Mailman School of Public Health, Columbia University	ii2135@cumc.columbia.edu		Analysis Team Member	Columbia University COVID-19 Biobank
Soumitra Sengupta	Department of Biomedical Informatics, Columbia University	ss29@cumc.columbia.edu		Data Collection Lead	Columbia University COVID-19 Biobank
Wendy Chung	Department of Pediatrics, Columbia University	wkc15@columbia.edu	0000-0003-3438-5685	Data Collection Lead	Columbia University COVID-19 Biobank
Muredach P. Reilly	Department of Medicine, Columbia University	mpr2144@cumc.columbia.edu	0000-0002-3035-9386	Data Collection Lead	Columbia University COVID-19 Biobank
David B. Goldstein	(1) Department of Genetics and Development, Columbia University and (2) Institute for Genomic Medicine, Columbia University	dg2875@cumc.columbia.edu	0000-0002-1111-2820	Analysis Team Lead	Columbia University COVID-19 Biobank
Ulrike Protzer	1) Institute of Virology, Technical University Munich/Helmholtz Zentrum München, Munich, Germany 2) German Center for Infection Reserach (DZIF), Munich partner site, Munich, Germany	protzer@tum.de	0000-0002-9421-1911	Data Collection Member	COVID-19 Cohort Study of the University Medical Center of the Technical University Munich
Clemens-Martin Wendtner	Munich Clinic Schwabing, Academic Teaching Hospital, Ludwig-Maximilians-University (LMU), Munich, Germany	clemens.wendtner@muenchen-klinik.de	0000-0003-2866-2260	Data Collection Member	COVID-19 Cohort Study of the University Medical Center of the Technical University Munich
Christof Winter			0000-0002-0253-9056	Data Collection Member	COVID-19 Cohort Study of the University Medical Center of the Technical University Munich
Johanna Erber	Technical University of Munich, School of Medicine, University Hospital rechts der Isar, Department of Internal Medicine II, Munich, Germany	johanna.erber@mri.tum.de	0000-0001-6614-6051	Data Collection Member	COVID-19 Cohort Study of the University Medical Center of the Technical University Munich
Adolfo Garrido Chercoles	Osakidetza Basque Health Service, Donostialdea Integrated Health Organisation. Clinical Biochemistry Department, San Sebastian, Spain.	ADOLFO.GARRIDOCHERCOLES@osakidetza.eus		Data Collection Member	COVID19-Host(a)ge
Koldo Garcia-Etxebarria	Department of Liver and Gastrointestinal Diseases, Biodonostia Health Research Institute - Donostia University Hospital, University of the Basque Country (UPV/EHU), CIBERehd, San Sebastian, Spain.	koldo.garcia@biodonostia.org		Analysis Team Member	COVID19-Host(a)ge
Pedro M. Rodrigues	Biodonostia Health Research Institute, Donostia University Hospital, San Sebastian, Spain	pedro.rodrigues@biodonostia.org		Data Collection Member	COVID19-Host(a)ge
Laura Izquierdo	Biodonostia Health Research Institute, Donostia University Hospital, San Sebastian, Spain	laura.izquierdo@biodonostia.org		Data Collection Member	COVID19-Host(a)ge
Mauro D'Amato	Department of Liver and Gastrointestinal Diseases, Biodonostia Health Research Institute - Donostia University Hospital, Ikerbasque, San Sebastian, Spain. School of Biological Sciences, Monash University, Clayton, 3800 VIC, Australia.	mauro.damato.mda@gmail.com		Analysis Team Member	COVID19-Host(a)ge
Eunate Arana	Biocruces Bizkaia Health Research Institute. Barakaldo, Spain.	EUNATE.ARANAARRI@osakidetza.eus		Data Collection Member	COVID19-Host(a)ge
Josune Goikoetxea	Infectious Diseases Service, Osakidetza, Biocruces Bizkaia Health Research Institute. Barakaldo, España	ANEJOSUNE.GOIKOETXEAAGIRRE@osakidetza.eus		Data Collection Member	COVID19-Host(a)ge
Natale Imaz Ayo	Biocruces Bizkaia Health Research Institute. Barakaldo, Spain.	NATALE.IMAZAYO@osakidetza.eus		Data Collection Member	COVID19-Host(a)ge
Maider Intxausti	Osakidetza Basque Health Service, Basurto University Hospital, Respiratory Service, Bilbao, Spain.	MAIDER.INTXAUSTIURRUTIBEASKOA@osakidetza.eus		Data Collection Member	COVID19-Host(a)ge
Cristina Sancho	Osakidetza Basque Health Service, Basurto University Hospital, Respiratory Service, Bilbao, Spain.	CRISTINA.SANCHOSAINZ@osakidetza.eus		Data Collection Member	COVID19-Host(a)ge
Asier Fernández -Nebreda	Osakidetza Basque Health Service, Basurto University Hospital, Respiratory Service, Bilbao, Spain.	ASIER.FERNANDEZNEBREDA@osakidetza.eus		Data Collection Member	COVID19-Host(a)ge
Idoia Madariaga	Osakidetza Basque Health Service, Basurto University Hospital, Emergency Room, Bilbao, Spain.	IDOIA.MADARIAGAORDENANA@osakidetza.eus		Data Collection Member	COVID19-Host(a)ge
Pedro P. España	Osakidetza Basque Health Service, Galdakao Hospital, Respiratory Service, Galdakao, Spain.	PEDROPABLO.ESPANAYANDIOLA@osakidetza.eus		Data Collection Member	COVID19-Host(a)ge
ELOISA URRECHAGA	Osakidetza Basque Health Service, Galdakao Hospital, Respiratory Service, Galdakao, Spain.	ELOISAMARIA.URRECHAGAIGARTUA@osakidetza.eus		Data Collection Member	COVID19-Host(a)ge
Carmen Mar-Medina	Osakidetza Basque Health Service, Galdakao Hospital, Biochemistry Laboratory, Galdakao, Spain.	MARIADELCARMEN.MARMEDINA@osakidetza.eus		Data Collection Member	COVID19-Host(a)ge
María A. Gutiérrez-Stampa	Osakidetza Basque Health Service, Donostialdea Integrated Health Organization, San Sebastian, Spain	MARIAANGELES.GUTIERREZSTAMPA@osakidetza.eus		Admin Team Member	COVID19-Host(a)ge
Alberto Mantovani	Department of Biomedical Sciences, Humanitas University, Pieve Emanuele, Milan, Italy; IRCCS Humanitas Research Hospital, Rozzano, Milan, Italy	alberto.mantovani@hunimed.eu	0000-0001-5578-236X	Data Collection Member	COVID19-Host(a)ge
Alessandro Protti	Department of Biomedical Sciences, Humanitas University, Pieve Emanuele, Milan, Italy; IRCCS Humanitas Research Hospital, Rozzano, Milan, Italy	alessandro.protti@hunimed.eu	0000-0002-0172-6079	Data Collection Member	COVID19-Host(a)ge
Alessio Aghemo	Department of Biomedical Sciences, Humanitas University, Pieve Emanuele, Milan, Italy; IRCCS Humanitas Research Hospital, Rozzano, Milan, Italy	alessio.aghemo@hunimed.eu	0000-0003-0941-3226	Data Collection Member	COVID19-Host(a)ge
Ana Lleo	Department of Biomedical Sciences, Humanitas University, Pieve Emanuele, Milan, Italy; IRCCS Humanitas Research Hospital, Rozzano, Milan, Italy	ana.lleo@humanitas.it	0000-0002-0561-7902	Data Collection Member	COVID19-Host(a)ge
Antonio Voza	IRCCS Humanitas Research Hospital, Rozzano, Milan, Italy	antonio.voza@humanitas.it	0000-0001-7309-6929	Data Collection Member	COVID19-Host(a)ge
Claudio Cappadona	Department of Biomedical Sciences, Humanitas University, Pieve Emanuele, Milan, Italy	claudio.cappadona@humanitasresearch.it		Data Collection Member	COVID19-Host(a)ge
Elena Azzolini	Department of Biomedical Sciences, Humanitas University, Pieve Emanuele, Milan, Italy; IRCCS Humanitas Research Hospital, Rozzano, Milan, Italy	elena.azzolini@hunimed.eu	0000-0003-1257-8929	Data Collection Member	COVID19-Host(a)ge
Elvezia Maria Paraboschi	Department of Biomedical Sciences, Humanitas University, Pieve Emanuele, Milan, Italy; IRCCS Humanitas Research Hospital, Rozzano, Milan, Italy	elvezia_maria.paraboschi@hunimed.eu	0000-0002-7935-798X	Data Collection Member	COVID19-Host(a)ge
Ilaria My	Department of Biomedical Sciences, Humanitas University, Pieve Emanuele, Milan, Italy; IRCCS Humanitas Research Hospital, Rozzano, Milan, Italy	ilaria.my@humanitas.it	0000-0002-1676-4633	Data Collection Member	COVID19-Host(a)ge
Massimo Castoldi	Humanitas Gavazzeni-Castelli, Bergamo, Italy	massimo.castoldi@gavazzeni.it	0000-0002-4970-1807	Data Collection Member	COVID19-Host(a)ge
Maurizio Cecconi	Department of Biomedical Sciences, Humanitas University, Pieve Emanuele, Milan, Italy; IRCCS Humanitas Research Hospital, Rozzano, Milan, Italy	maurizio.cecconi@hunimed.eu	0000-0002-4376-6538	Data Collection Member	COVID19-Host(a)ge
Paolo Tentorio	IRCCS Humanitas Research Hospital, Rozzano, Milan, Italy	paolo.tentorio@humanitasresearch.it	0000-0003-2868-6158	Data Collection Member	COVID19-Host(a)ge
Salvatore Badalamenti	IRCCS Humanitas Research Hospital, Rozzano, Milan, Italy	salvatore.badalamenti@humanitas.it	0000-0002-0394-0730	Data Collection Member	COVID19-Host(a)ge
Sara Bombace	IRCCS Humanitas Research Hospital, Rozzano, Milan, Italy	sara.bombace@humanitas.it	0000-0002-7716-9635	Data Collection Member	COVID19-Host(a)ge
Valeria Rimoldi	Department of Biomedical Sciences, Humanitas University, Pieve Emanuele, Milan, Italy	valeria.rimoldi@hunimed.eu	0000-0002-5598-3986	Data Collection Member	COVID19-Host(a)ge
Chiara Masetti	IRCCS Humanitas Research Hospital, Rozzano, Milan, Italy	chiara.masetti@humanitas.it	0000-0002-1689-4876	Data Collection Member	COVID19-Host(a)ge
Francesca Colapietro	IRCCS Humanitas Research Hospital, Rozzano, Milan, Italy	francesca.colapietro@humanitas.it	0000-0002-7520-744X	Data Collection Member	COVID19-Host(a)ge
Simone Solano	IRCCS Humanitas Research Hospital, Rozzano, Milan, Italy	simone.solano@humanitas.it		Data Collection Member	COVID19-Host(a)ge
Viviana Barbieri	IRCCS Humanitas Research Hospital, Rozzano, Milan, Italy	viviana.barbieri@humanitas.it		Data Collection Member	COVID19-Host(a)ge
The Humanitas COVID-19 Task Force	IRCCS Humanitas Research Hospital, Rozzano, Milan, Italy			Data Collection Member	COVID19-Host(a)ge
The Humanitas Gavazzeni COVID-19 Task Force	Humanitas Gavazzeni-Castelli, Bergamo, Italy			Data Collection Member	COVID19-Host(a)ge
Enrique Calderon	University of Sevilla,, Instituto de Biomedicina de Sevilla,, Hospital Universitario Virgen del Rocío de Sevilla,, Centro de Investigación Biomédica en Red de Epidemiología y Salud Pública) CIBERESP, Consejo Superior de Investigaciones científicas	ecalderon@us.es		Data Collection Lead	COVID19-Host(a)ge
Adolfo de Salazar	1. Hospital Universitario Clinico San Cecilio 2. Instituto de Investigación Ibs.Granada. Granada, Spain	adolsalazar@gmail.com		Data Collection Member	COVID19-Host(a)ge
Jose Hernández Quero	1. Hospital Universitario Clinico San Cecilio 2. Instituto de Investigación Ibs.Granada. Granada, Spain	jhquero@ugr.es		Data Collection Member	COVID19-Host(a)ge
Natalia Chueca	Microbiology Unit. Hospital Univeristario Clinico San Cecilio, Granada, Spain	natalia.chueca.sspa@juntadeandalucia.es		Data Collection Member	COVID19-Host(a)ge
Trinidad Gonzalez Cejudo	Biochemistry Unit. Hospital Univeristario Clinico San Cecilio, Granada, Spain	mariat.gonzalez.cejudo.sspa@juntadeandalucia.es		Data Collection Member	COVID19-Host(a)ge
Carmen de la Horra	University of Sevilla, Instituto de Biomedicina de Sevilla,, Hospital Universitario Virgen del Rocío de Sevilla,, Centro de Investigación Biomédica en Red de Epidemiología y Salud Pública) CIBERESP, Consejo Superior de Investigaciones científicas	cdlhorra-ibis@us.es		Data Collection Member	COVID19-Host(a)ge
Francisco J. Medrano	Internal Medicine Department. Virgen del Rocio University Hospital, Sevilla, Spain.	fmedrano@us.es		Data Collection Member	COVID19-Host(a)ge
Javier Ampuero	1. Digestive Diseases Unit, Virgen del Rocio University Hospital, Institute of Biomedicine of Seville, University of Seville, Seville, Spain 2. Centro de Investigación Biomédica en Red en Enfermedades Hepáticas y Digestivas (CIBEREHD), Instituto de Salud Carlos III (ISCIII), Madrid, Spain	jampuero-ibis@us.es	0000-0002-8332-2122	Data Collection Member	COVID19-Host(a)ge
Juan Delgado	University of Sevilla,, Instituto de Biomedicina de Sevilla,, Hospital Universitario Virgen del Rocío de Sevilla,, Centro de Investigación Biomédica en Red de Epidemiología y Salud Pública) CIBERESP, Consejo Superior de Investigaciones científicas	juan.delgado.cuesta@gmail.com		Data Collection Member	COVID19-Host(a)ge
Juan M. Guerrero	University of Sevilla, Instituto de Biomedicina de Sevilla, Hospital Universitario Virgen del Rocío de Sevilla,	juanm.guerrero.sspa@juntadeandalucia.es		Data Collection Member	COVID19-Host(a)ge
Rocío Gallego-Durán	1. Digestive Diseases Unit, Virgen del Rocio University Hospital, Institute of Biomedicine of Seville, University of Seville, Seville, Spain 2. Centro de Investigación Biomédica en Red en Enfermedades Hepáticas y Digestivas (CIBEREHD), Instituto de Salud Carlos III (ISCIII), Madrid, Spain"	rociogallegoduran@gmail.com	0000-0002-9452-1661	Data Collection Member	COVID19-Host(a)ge
Rubén Morilla	University of Sevilla,, Instituto de Biomedicina de Sevilla,, Hospital Universitario Virgen del Rocío de Sevilla,, Centro de Investigación Biomédica en Red de Epidemiología y Salud Pública) CIBERESP, Consejo Superior de Investigaciones científicas	rmorilla2@us.es		Data Collection Member	COVID19-Host(a)ge
Vicente Friaza	University of Sevilla,, Instituto de Biomedicina de Sevilla,, Hospital Universitario Virgen del Rocío de Sevilla,, Centro de Investigación Biomédica en Red de Epidemiología y Salud Pública) CIBERESP, Consejo Superior de Investigaciones científicas	vfriaza-ibis@us.es		Data Collection Member	COVID19-Host(a)ge
Agustín Albillos	Centro de Investigación Biomédica en Red en Enfermedades Hepáticas y Digestivas, Instituto de Salud Carlos III, Madrid, Spain. Department of Gastroenterology, Hospital Universitario Ramón y Cajal, Instituto Ramón y Cajal de Investigación Sanitaria, University of Alcalá, Madrid, Spain.	agustin.albillos@uah.es		Data Collection Lead	COVID19-Host(a)ge
Pietro Invernizzi	Division of Gastroenterology, Center for Autoimmune Liver Diseases, Department of Medicine and Surgery, University of Milan Bicocca, Milan, Italy. European Reference Network on Hepatological Diseases, San Gerardo Hospital, Monza, Italy.	pietro.invernizzi@unimib.it		Data Collection Lead	COVID19-Host(a)ge
Javier Fernández	Hospital Clinic, University of Barcelona, and the August Pi i Sunyer Biomedical Research Institute, Barcelona, Spain. European Foundation for the Study of Chronic Liver Failure, Barcelona, Spain.	jfdez@clinic.cat		Data Collection Lead	COVID19-Host(a)ge
Guido Baselli	Fondazione IRCCS Ca’ Granda Ospedale Maggiore Policlinico, Milan, Italy.	guido.baselli@gmail.com		Data Collection Lead	COVID19-Host(a)ge
Marit M. Grimsrud	Norwegian PSC Research Center, Department of Transplantation Medicine, Division of Surgery, Inflammatory Diseases, and Transplantation, Oslo University Hospital Rikshospitalet and University of Oslo, Oslo, Norway. Research Institute for Internal Medicine, Division of Surgery, Inflammatory Diseases, and Transplantation, Oslo University Hospital Rikshospitalet and University of Oslo, Oslo, Norway.	m.m.grimsrud@medisin.uio.no		Admin Team Member	COVID19-Host(a)ge
Chiara Milani	Division of Gastroenterology, Center for Autoimmune Liver Diseases, Department of Medicine and Surgery, University of Milan Bicocca, Milan, Italy. European Reference Network on Hepatological Diseases, San Gerardo Hospital, Monza, Italy.	chiara.milani@unimib.it		Data Collection Member	COVID19-Host(a)ge
Fátima Aziz	Hospital Clinic, University of Barcelona, and the August Pi i Sunyer Biomedical Research Institute, Barcelona, Spain.	faziz@clinic.cat		Data Collection Member	COVID19-Host(a)ge
Jan Kässens	Institute of Clinical Molecular Biology, Christian-Albrechts-University, Kiel, Germany.	j.kaessens@ikmb.uni-kiel.de		Analysis Team Member	COVID19-Host(a)ge
Sandra May	Institute of Clinical Molecular Biology, Christian-Albrechts-University, Kiel, Germany.	s.may@ikmb.uni-kiel.de		Admin Team Member	COVID19-Host(a)ge
Mareike Wendorff	Institute of Clinical Molecular Biology, Christian-Albrechts-University, Kiel, Germany.	m.wendorff@ikmb.uni-kiel.de		Analysis Team Member	COVID19-Host(a)ge
Lars Wienbrandt	Institute of Clinical Molecular Biology, Christian-Albrechts-University, Kiel, Germany.	l.wienbrandt@ikmb.uni-kiel.de		Analysis Team Member	COVID19-Host(a)ge
Florian Uellendahl-Werth	Institute of Clinical Molecular Biology, Christian-Albrechts-University, Kiel, Germany.	f.uellendahl-werth@ikmb.uni-kiel.de		Analysis Team Member	COVID19-Host(a)ge
Tenghao Zheng	School of Biological Sciences, Monash University, Clayton, VIC, Australia.	tenghao.zheng@monash.edu		Data Collection Member	COVID19-Host(a)ge
Xiaoli Yi	Institute of Clinical Molecular Biology, Christian-Albrechts-University, Kiel, Germany.	yi@popgen.de		Analysis Team Member	COVID19-Host(a)ge
Raúl de Pablo	Department of Intensive Care, Hospital Universitario Ramón y Cajal, Instituto Ramón y Cajal de Investigación Sanitaria, University of Alcalá, Madrid, Spain.	raul.depablo.uah@gmail.com		Data Collection Member	COVID19-Host(a)ge
Adolfo G. Chercoles	Osakidetza Basque Health Service, Donostialdea Integrated Health Organization, Clinical Biochemistry Department, San Sebastian, Spain	adolfo.garridochercoles@osakidetza.eus		Data Collection Member	COVID19-Host(a)ge
Adriana Palom	Centro de Investigación Biomédica en Red en Enfermedades Hepáticas y Digestivas, Instituto de Salud Carlos III, Madrid, Spain. Liver Unit, Department of Internal Medicine, Hospital Universitari Vall d’Hebron, Vall d’Hebron Barcelona Hospital Campus, Barcelona, Spain. Vall d’Hebron Institut de Recerca, Barcelona, Spain.	adrianapalom@gmail.com		Data Collection Member	COVID19-Host(a)ge
Alba-Estela Garcia-Fernandez	Department of Biochemistry, University Hospital Vall d’Hebron, Barcelona, Spain.	53758875d@vhebron.net		Data Collection Member	COVID19-Host(a)ge
Francisco Rodriguez-Frias	Centro de Investigación Biomédica en Red en Enfermedades Hepáticas y Digestivas, Instituto de Salud Carlos III, Madrid, Spain. Vall d’Hebron Institut de Recerca, Barcelona, Spain. Department of Biochemistry, University Hospital Vall d’Hebron, Barcelona, Spain. Universitat Autònoma de Barcelona, Bellatera, Barcelona, Spain.	frarodri@vhebron.net		Data Collection Member	COVID19-Host(a)ge
Alberto Zanella	Fondazione IRCCS Ca’ Granda Ospedale Maggiore Policlinico, Milan, Italy. University of Milan, Milan, Italy.	alberto.zanella1@unimi.it		Data Collection Member	COVID19-Host(a)ge
Alessandra Bandera	Fondazione IRCCS Ca’ Granda Ospedale Maggiore Policlinico, Milan, Italy. University of Milan, Milan, Italy.	alessandra.bandera@unimi.it		Data Collection Member	COVID19-Host(a)ge
Alessandro Protti	Department of Biomedical Sciences, Humanitas University, Milan, Italy. Humanitas Clinical and Research Center, IRCCS, Milan, Italy.	alessandro.protti@hunimed.eu		Data Collection Member	COVID19-Host(a)ge
Alessio Aghemo	Department of Biomedical Sciences, Humanitas University, Milan, Italy. Humanitas Clinical and Research Center, IRCCS, Milan, Italy.	alessio.aghemo@hunimed.eu		Data Collection Member	COVID19-Host(a)ge
Ana Lleo	Department of Biomedical Sciences, Humanitas University, Milan, Italy. Humanitas Clinical and Research Center, IRCCS, Milan, Italy.	ana.lleo@humanitas.it		Data Collection Member	COVID19-Host(a)ge
Andrea Biondi	Pediatric Departement and Centro Tettamanti–European Reference Network PaedCan, EuroBloodNet, MetabERN–University of Milano–Bicocca–Fondazione MBBM–Ospedale, San Gerardo, Italy.	abiondi.unimib@gmail.com		Data Collection Member	COVID19-Host(a)ge
Andrea Caballero-Garralda	Department of Biochemistry, University Hospital Vall d’Hebron, Barcelona, Spain.	ancaballero@vhebron.net		Data Collection Member	COVID19-Host(a)ge
Andrea Gori	Fondazione IRCCS Ca’ Granda Ospedale Maggiore Policlinico, Milan, Italy. University of Milan, Milan, Italy.	andrea.gori@unimi.it		Data Collection Member	COVID19-Host(a)ge
Anja Tanck	Institute of Clinical Molecular Biology, Christian-Albrechts-University, Kiel, Germany.	tanck@popgen.de		Analysis Team Member	COVID19-Host(a)ge
Anna Carreras Nolla	GenomesForLife–GCAT Lab Group, Germans Trias i Pujol Research Institute, Badalona, Spain.	acarreras@igtp.cat		Data Collection Member	COVID19-Host(a)ge
Anna Latiano	Gastroenterology Unit, Fondazione IRCCS Casa Sollievo della Sofferenza, San Giovanni Rotondo, Italy.	a.latiano@operapadrepio.it		Data Collection Member	COVID19-Host(a)ge
Anna Ludovica Fracanzani	Fondazione IRCCS Ca’ Granda Ospedale Maggiore Policlinico, Milan, Italy. University of Milan, Milan, Italy.	anna.fracanzani@unimi.it		Data Collection Member	COVID19-Host(a)ge
Anna Peschuck	Institute of Clinical Molecular Biology, Christian-Albrechts-University, Kiel, Germany.	a.peschuck@ikmb.uni-kiel.de		Data Collection Member	COVID19-Host(a)ge
Antonio Julià	Vall d’Hebron Institut de Recerca, Barcelona, Spain.	toni.julia@vhir.org		Data Collection Member	COVID19-Host(a)ge
Antonio Pesenti	Fondazione IRCCS Ca’ Granda Ospedale Maggiore Policlinico, Milan, Italy. University of Milan, Milan, Italy.	antonio.pesenti@unimi.it		Data Collection Member	COVID19-Host(a)ge
Antonio Voza	Department of Biomedical Sciences, Humanitas University, Milan, Italy. Humanitas Clinical and Research Center, IRCCS, Milan, Italy.	antonio.voza@humanitas.it		Data Collection Member	COVID19-Host(a)ge
David Jiménez	Department of Respiratory Diseases, Hospital Universitario Ramón y Cajal, Instituto Ramón y Cajal de Investigación Sanitaria, University of Alcalá, Madrid, Spain.	djcastro@salud.madrid.org		Data Collection Member	COVID19-Host(a)ge
Beatriz Mateos	Centro de Investigación Biomédica en Red en Enfermedades Hepáticas y Digestivas, Instituto de Salud Carlos III, Madrid, Spain. Department of Gastroenterology, Hospital Universitario Ramón y Cajal, Instituto Ramón y Cajal de Investigación Sanitaria, University of Alcalá, Madrid, Spain.	bmateosm85@gmail.com		Data Collection Member	COVID19-Host(a)ge
Carmen Quereda	Department of Infectious Diseases, Hospital Universitario Ramón y Cajal, Instituto Ramón y Cajal de Investigación Sanitaria, University of Alcalá, Madrid, Spain.	carmen.quereda@salud.madrid.org		Data Collection Member	COVID19-Host(a)ge
Cinzia Paccapelo	Fondazione IRCCS Ca’ Granda Ospedale Maggiore Policlinico, Milan, Italy.	cinzia.paccapelo@policlinico.mi.it		Data Collection Member	COVID19-Host(a)ge
Christoph Gassner	Institute of Clinical Molecular Biology, Christian-Albrechts-University, Kiel, Germany. Private University in the Principality of Liechtenstein.	christoph.gassner@ufl.li		Analysis Team Member	COVID19-Host(a)ge
Claudio Angelini	Humanitas Clinical and Research Center, IRCCS, Milan, Italy.	claudio.angelini@humanitas.it		Data Collection Member	COVID19-Host(a)ge
Cristina Cea	Department of Biochemistry, University Hospital Vall d’Hebron, Barcelona, Spain.	ccea@vhebron.net		Data Collection Member	COVID19-Host(a)ge
Aurora Solier	Department of Respitatory Diseases, Hospital Universitario Ramón y Cajal, Instituto Ramón y Cajal de Investigación Sanitaria, University of Alcalá, Madrid, Spain.	aurora.solier@salud.madrid.org		Data Collection Member	COVID19-Host(a)ge
David Pestaña	Department of Anesthesiology, Hospital Universitario Ramón y Cajal, Instituto Ramón y Cajal de Investigación Sanitaria, University of Alcalá, Madrid, Spain.	dpestanalag@hotmail.com		Data Collection Member	COVID19-Host(a)ge
Eduardo Muñiz-Diaz	Immunohematology Department, Banc de Sang i Teixits, Autonomous University of Barcelona, Barcelona, Spain.	emuniz@bst.cat		Data Collection Member	COVID19-Host(a)ge
Elena Sandoval	Hospital Clinic, University of Barcelona, and the August Pi i Sunyer Biomedical Research Institute, Barcelona, Spain.	esandova@clinic.cat		Data Collection Member	COVID19-Host(a)ge
Elvezia M. Paraboschi	Department of Biomedical Sciences, Humanitas University, Milan, Italy. Humanitas Clinical and Research Center, IRCCS, Milan, Italy.	elvezia_maria.paraboschi@hunimed.eu		Data Collection Member	COVID19-Host(a)ge
Enrique Navas	Department of Infectious Diseases, Hospital Universitario Ramón y Cajal, Instituto Ramón y Cajal de Investigación Sanitaria, University of Alcalá, Madrid, Spain.	enavase@salud.madrid.org		Data Collection Member	COVID19-Host(a)ge
Félix García Sánchez	Histocompatibilidad y Biologia Molecular, Centro de Transfusion de Madrid, Madrid, Spain.	fgarcia.trans@salud.madrid.org		Data Collection Member	COVID19-Host(a)ge
Ferruccio Ceriotti	Fondazione IRCCS Ca’ Granda Ospedale Maggiore Policlinico, Milan, Italy.	ferruccio.ceriotti@policlinico.mi.it		Data Collection Member	COVID19-Host(a)ge
Filippo Martinelli-Boneschi	Fondazione IRCCS Ca’ Granda Ospedale Maggiore Policlinico, Milan, Italy. University of Milan, Milan, Italy.	filippo.martinelli71@gmail.com		Data Collection Member	COVID19-Host(a)ge
Flora Peyvandi	Fondazione IRCCS Ca’ Granda Ospedale Maggiore Policlinico, Milan, Italy. University of Milan, Milan, Italy.	flora.peyvandi@unimi.it		Data Collection Member	COVID19-Host(a)ge
Francesco Blasi	Internal Medicine Department, Respiratory Unit and Adult Cystic Fibrosis Center, Fondazione IRCCS Ca’ Granda Ospedale Maggiore Policlinico, Milan, Italy. Department of Pathophysiology and Transplantation, Università degli Studi di Milano, Milan, Italy.	francesco.blasi@unimi.it		Data Collection Member	COVID19-Host(a)ge
Luis Téllez	Centro de Investigación Biomédica en Red en Enfermedades Hepáticas y Digestivas, Instituto de Salud Carlos III, Madrid, Spain. Department of Gastroenterology, Hospital Universitario Ramón y Cajal, Instituto Ramón y Cajal de Investigación Sanitaria, University of Alcalá, Madrid, Spain.	luistevilla@gmail.com			COVID19-Host(a)ge
Albert Blanco-Grau	Department of Biochemistry, University Hospital Vall d’Hebron, Barcelona, Spain.	alblanco@vhebron.net		Data Collection Member	COVID19-Host(a)ge
Georg Hemmrich-Stanisak	Institute of Clinical Molecular Biology, Christian-Albrechts-University, Kiel, Germany.	g.hemmrich-stanisak@ikmb.uni-kiel.de		Analysis Team Member	COVID19-Host(a)ge
Giacomo Grasselli	Fondazione IRCCS Ca’ Granda Ospedale Maggiore Policlinico, Milan, Italy. University of Milan, Milan, Italy.	giacomo.grasselli@unimi.it		Data Collection Member	COVID19-Host(a)ge
Giorgio Costantino	Fondazione IRCCS Ca’ Granda Ospedale Maggiore Policlinico, Milan, Italy. University of Milan, Milan, Italy.	giorgio.costantino@unimi.it		Data Collection Member	COVID19-Host(a)ge
Giulia Cardamone	Department of Biomedical Sciences, Humanitas University, Milan, Italy.	giulia.cardamone@humanitasresearch.it		Data Collection Member	COVID19-Host(a)ge
Giuseppe Foti	Department of Emergency, Anesthesia, and Intensive Care, University of Milano–Bicocca, Milan, Italy.	giuseppe.foti@unimib.it		Data Collection Member	COVID19-Host(a)ge
Serena Aneli	Department of Medical Sciences, Università degli Studi di Torino, Turin, Italy.	serena.aneli@unito.it		Data Collection Member	COVID19-Host(a)ge
Hayato Kurihara	Humanitas Clinical and Research Center, IRCCS, Milan, Italy.	hayato.kurihara@humanitas.it		Data Collection Member	COVID19-Host(a)ge
Hesham ElAbd	Institute of Clinical Molecular Biology, Christian-Albrechts-University, Kiel, Germany.	h.elabd@ikmb.uni-kiel.de		Analysis Team Member	COVID19-Host(a)ge
Ilaria My	Humanitas Clinical and Research Center, IRCCS, Milan, Italy.	ilaria.my@humanitas.it		Data Collection Member	COVID19-Host(a)ge
Iván Galván-Femenia	GenomesForLife–GCAT Lab Group, Germans Trias i Pujol Research Institute, Badalona, Spain.	igalvan@igtp.cat		Data Collection Member	COVID19-Host(a)ge
Javier Martín	Institute of Parasitology and Biomedicine Lopez-Neyra, Granada, Spain.	javiermartin@ipb.csic.es		Data Collection Member	COVID19-Host(a)ge
Jeanette Erdmann	Institute for Cardiogenetics, University of Lübeck, Lübeck, Germany. German Research Center for Cardiovascular Research, partner site Hamburg–Lübeck–Kiel, Lübeck, Germany. University Heart Center Lübeck, Lübeck, Germany.	jeanette.erdmann@uni-luebeck.de		Data Collection Member	COVID19-Host(a)ge
Jose Ferrusquía-Acosta	Hospital Clinic, University of Barcelona, and the August Pi i Sunyer Biomedical Research Institute, Barcelona, Spain.	jaferrus@clinic.cat		Data Collection Member	COVID19-Host(a)ge
Koldo Garcia-Etxebarria	Department of Liver and Gastrointestinal Diseases, Biodonostia Health Research Institute–Donostia University Hospital–University of the Basque Country, San Sebastian, Spain. Centro de Investigación Biomédica en Red en Enfermedades Hepáticas y Digestivas, Instituto de Salud Carlos III, Madrid, Spain.	koldo.garcia@biodonostia.org		Data Collection Member	COVID19-Host(a)ge
Laura Izquierdo-Sanchez	Department of Liver and Gastrointestinal Diseases, Biodonostia Health Research Institute–Donostia University Hospital–University of the Basque Country, San Sebastian, Spain. Centro de Investigación Biomédica en Red en Enfermedades Hepáticas y Digestivas, Instituto de Salud Carlos III, Madrid, Spain.	laura.izquierdo@biodonostia.org		Data Collection Member	COVID19-Host(a)ge
Laura R. Bettini	Pediatric Departement and Centro Tettamanti–European Reference Network PaedCan, EuroBloodNet, MetabERN–University of Milano–Bicocca–Fondazione MBBM–Ospedale, San Gerardo, Italy.	l.bettini1@campus.unimib.it		Data Collection Member	COVID19-Host(a)ge
Lauro Sumoy	High Content Genomics and Bioinformatics Unit, Germans Trias i Pujol Research Institute, Badalona, Spain.	lsumoy@igtp.cat		Data Collection Member	COVID19-Host(a)ge
Leonardo Terranova	Fondazione IRCCS Ca’ Granda Ospedale Maggiore Policlinico, Milan, Italy.	leonardo.terranova@policlinico.mi.it		Data Collection Member	COVID19-Host(a)ge
Leticia Moreira	Hospital Clinic, University of Barcelona, and the August Pi i Sunyer Biomedical Research Institute, Barcelona, Spain.	lmoreira@clinic.cat		Data Collection Member	COVID19-Host(a)ge
Luigi Santoro	Fondazione IRCCS Ca’ Granda Ospedale Maggiore Policlinico, Milan, Italy.	luigi.santoro@policlinico.mi.it		Data Collection Member	COVID19-Host(a)ge
Luigia Scudeller	Fondazione IRCCS Ca’ Granda Ospedale Maggiore Policlinico, Milan, Italy.	luigia.scudeller@policlinico.mi.it		Data Collection Member	COVID19-Host(a)ge
Francisco Mesonero	Centro de Investigación Biomédica en Red en Enfermedades Hepáticas y Digestivas, Instituto de Salud Carlos III, Madrid, Spain. Department of Gastroenterology, Hospital Universitario Ramón y Cajal, Instituto Ramón y Cajal de Investigación Sanitaria, University of Alcalá, Madrid, Spain.	pacomeso@hotmail.com		Data Collection Member	COVID19-Host(a)ge
Luisa Roade	Centro de Investigación Biomédica en Red en Enfermedades Hepáticas y Digestivas, Instituto de Salud Carlos III, Madrid, Spain. Liver Unit, Department of Internal Medicine, Hospital Universitari Vall d’Hebron, Vall d’Hebron Barcelona Hospital Campus, Barcelona, Spain.	luisaroadet@gmail.com		Data Collection Member	COVID19-Host(a)ge
Malte C. Rühlemann	Institute of Clinical Molecular Biology, Christian-Albrechts-University, Kiel, Germany.	m.ruehlemann@ikmb.uni-kiel.de		Analysis Team Member	COVID19-Host(a)ge
Marco Schaefer	Stefan-Morsch-Stiftung, Birkenfeld, Germany.	marco.schaefer@stefan-morsch-stiftung.de		Data Collection Member	COVID19-Host(a)ge
Maria Carrabba	Fondazione IRCCS Ca’ Granda Ospedale Maggiore Policlinico, Milan, Italy.	maria.carrabba@policlinico.mi.it		Data Collection Member	COVID19-Host(a)ge
Mar Riveiro-Barciela	Centro de Investigación Biomédica en Red en Enfermedades Hepáticas y Digestivas, Instituto de Salud Carlos III, Madrid, Spain. Liver Unit, Department of Internal Medicine, Hospital Universitari Vall d’Hebron, Vall d’Hebron Barcelona Hospital Campus, Barcelona, Spain. Universitat Autònoma de Barcelona, Bellatera, Barcelona, Spain.	mmriveiro@vhebron.net		Data Collection Member	COVID19-Host(a)ge
Maria E. Figuera Basso	Institute of Clinical Molecular Biology, Christian-Albrechts-University, Kiel, Germany.	m.basso@ikmb.uni-kiel.de		Analysis Team Member	COVID19-Host(a)ge
Maria G. Valsecchi	Center of Bioinformatics, Biostatistics, and Bioimaging, School of Medicine and Surgery, Milan, Italy.	grazia.valsecchi@unimib.it		Data Collection Member	COVID19-Host(a)ge
María Hernandez-Tejero	Hospital Clinic, University of Barcelona, and the August Pi i Sunyer Biomedical Research Institute, Barcelona, Spain.	mhernandezt@clinic.cat		Data Collection Member	COVID19-Host(a)ge
Marialbert Acosta-Herrera	Institute of Parasitology and Biomedicine Lopez-Neyra, Granada, Spain.	m.acostaherrera@ipb.csic.es		Data Collection Member	COVID19-Host(a)ge
Mariella D’Angiò	Pediatric Departement and Centro Tettamanti–European Reference Network PaedCan, EuroBloodNet, MetabERN–University of Milano–Bicocca–Fondazione MBBM–Ospedale, San Gerardo, Italy.	m.dangio1@campus.unimib.it		Data Collection Member	COVID19-Host(a)ge
Marina Baldini	Fondazione IRCCS Ca’ Granda Ospedale Maggiore Policlinico, Milan, Italy.	marina.baldini@policlinico.mi.it		Data Collection Member	COVID19-Host(a)ge
Marina Cazzaniga	Phase 1 Research Center, School of Medicine and Surgery, Milan, Italy.	marina.cazzaniga@unimib.it		Data Collection Member	COVID19-Host(a)ge
Martin Schulzky	Institute of Clinical Molecular Biology, Christian-Albrechts-University, Kiel, Germany.	m.schulzky@ikmb.uni-kiel.de		Analysis Team Member	COVID19-Host(a)ge
Maurizio Cecconi	Department of Biomedical Sciences, Humanitas University, Milan, Italy. Humanitas Clinical and Research Center, IRCCS, Milan, Italy.	maurizio.cecconi@hunimed.eu		Data Collection Member	COVID19-Host(a)ge
Michael Wittig	Institute of Clinical Molecular Biology, Christian-Albrechts-University, Kiel, Germany.	m.wittig@mucosa.de		Analysis Team Member	COVID19-Host(a)ge
Michele Ciccarelli	Humanitas Clinical and Research Center, IRCCS, Milan, Italy.	michele.ciccarelli@humanitas.it		Data Collection Member	COVID19-Host(a)ge
Miguel Rodríguez-Gandía	Centro de Investigación Biomédica en Red en Enfermedades Hepáticas y Digestivas, Instituto de Salud Carlos III, Madrid, Spain. Department of Gastroenterology, Hospital Universitario Ramón y Cajal, Instituto Ramón y Cajal de Investigación Sanitaria, University of Alcalá, Madrid, Spain.	mrgandia@salud.madrid.org		Data Collection Member	COVID19-Host(a)ge
Monica Bocciolone	Humanitas Clinical and Research Center, IRCCS, Milan, Italy.	monica.bocciolone@humanitas.it		Data Collection Member	COVID19-Host(a)ge
Monica Miozzo	Fondazione IRCCS Ca’ Granda Ospedale Maggiore Policlinico, Milan, Italy. University of Milan, Milan, Italy.	monica.miozzo@unimi.it		Data Collection Member	COVID19-Host(a)ge
Nicola Montano	Fondazione IRCCS Ca’ Granda Ospedale Maggiore Policlinico, Milan, Italy. University of Milan, Milan, Italy.	nicola.montano@unimi.it		Data Collection Member	COVID19-Host(a)ge
Nicole Braun	Institute of Clinical Molecular Biology, Christian-Albrechts-University, Kiel, Germany. University Hospital Schleswig-Holstein, Campus Kiel, Kiel, Germany.	n.braun@ikmb.uni-kiel.de		Analysis Team Member	COVID19-Host(a)ge
Emanuele Pontali	Infectious Disease Department, E.O., Ospedali Galliera, Genoa, Italy.	emanuele.pontali@galliera.it		Data Collection Member	COVID19-Host(a)ge
Nilda Martínez	Department of Anesthesiology, Hospital Universitario Ramón y Cajal, Instituto Ramón y Cajal de Investigación Sanitaria, University of Alcalá, Madrid, Spain.	nilda.martinez@salud.madrid.org		Data Collection Member	COVID19-Host(a)ge
Onur Özer	Research Group for Evolutionary Immunogenomics, Max Planck Institute for Evolutionary Biology, Plön, Germany.	ozer@evolbio.mpg.de		Data Collection Member	COVID19-Host(a)ge
Orazio Palmieri	Gastroenterology Unit, Fondazione IRCCS Casa Sollievo della Sofferenza, San Giovanni Rotondo, Italy.	o.palmieri@operapadrepio.it		Data Collection Member	COVID19-Host(a)ge
Paola Faverio	Department of Pneumologia, University of Milano–Bicocca, Milan, Italy.	paola.faverio@unimib.it		Data Collection Member	COVID19-Host(a)ge
Paoletta Preatoni	Humanitas Clinical and Research Center, IRCCS, Milan, Italy.	paoletta.preatoni@humanitas.it		Data Collection Member	COVID19-Host(a)ge
Paolo Bonfanti	Department of Infectious Diseases, University of Milano–Bicocca, Milan, Italy. Infectious Diseases Unit, San Gerardo Hospital, Monza, Italy.	paolo.bonfanti@unimib.it		Data Collection Member	COVID19-Host(a)ge
Paolo Omodei	Humanitas Clinical and Research Center, IRCCS, Milan, Italy.	paolo.omodei@humanitas.it		Data Collection Member	COVID19-Host(a)ge
Paolo Tentorio	Humanitas Clinical and Research Center, IRCCS, Milan, Italy.	paolo.tentorio@humanitasresearch.it		Data Collection Member	COVID19-Host(a)ge
Pedro Castro	Hospital Clinic, University of Barcelona, and the August Pi i Sunyer Biomedical Research Institute, Barcelona, Spain.	pcastro@clinic.cat		Data Collection Member	COVID19-Host(a)ge
Pedro M. Rodrigues	Department of Liver and Gastrointestinal Diseases, Biodonostia Health Research Institute–Donostia University Hospital–University of the Basque Country, San Sebastian, Spain. Centro de Investigación Biomédica en Red en Enfermedades Hepáticas y Digestivas, Instituto de Salud Carlos III, Madrid, Spain.	pedro.rodrigues@biodonostia.org		Data Collection Member	COVID19-Host(a)ge
Aaron Blandino Ortiz	Department of Intensive Care, Hospital Universitario Ramón y Cajal, Instituto Ramón y Cajal de Investigación Sanitaria, University of Alcalá, Madrid, Spain.	aaronrolando.blandino@salud.madrid.org		Data Collection Member	COVID19-Host(a)ge
Rafael de Cid	GenomesForLife–GCAT Lab Group, Germans Trias i Pujol Research Institute, Badalona, Spain.	rdecid@igtp.cat		Data Collection Member	COVID19-Host(a)ge
Ricard Ferrer	Department of Intensive Care, University Hospital Vall d’Hebron, Barcelona, Spain.	r.ferrer@vhebron.net		Data Collection Member	COVID19-Host(a)ge
Roberta Gualtierotti	Fondazione IRCCS Ca’ Granda Ospedale Maggiore Policlinico, Milan, Italy. University of Milan, Milan, Italy.	roberta.gualtierotti@unimi.it		Data Collection Member	COVID19-Host(a)ge
Rosa Nieto	Department of Respitatory Diseases, Hospital Universitario Ramón y Cajal, Instituto Ramón y Cajal de Investigación Sanitaria, University of Alcalá, Madrid, Spain.	rnietor@salud.madrid.org		Data Collection Member	COVID19-Host(a)ge
Siegfried Goerg	Institute of Transfusion Medicine, University Hospital Schleswig-Holstein, Lübeck, Germany.	siegfried.goerg@uksh.de		Data Collection Member	COVID19-Host(a)ge
Salvatore Badalamenti	Humanitas Clinical and Research Center, IRCCS, Milan, Italy.	salvatore.badalamenti@humanitas.it		Data Collection Member	COVID19-Host(a)ge
Sara Marsal	Vall d’Hebron Institut de Recerca, Barcelona, Spain.	sara.marsal@vhir.org		Data Collection Member	COVID19-Host(a)ge
Giuseppe Matullo	Department of Medical Sciences, Università degli Studi di Torino, Turin, Italy.	giuseppe.matullo@unito.it		Data Collection Member	COVID19-Host(a)ge
Serena Pelusi	Fondazione IRCCS Ca’ Granda Ospedale Maggiore Policlinico, Milan, Italy. University of Milan, Milan, Italy.	serena.pelusi@policlinico.mi.it		Data Collection Member	COVID19-Host(a)ge
Simonas Juzenas	Institute of Clinical Molecular Biology, Christian-Albrechts-University, Kiel, Germany. Institute of Biotechnology, Vilnius University, Vilnius, Lithuania.	sjuzenas@ikmb.uni-kiel.de		Analysis Team Member	COVID19-Host(a)ge
Stefano Aliberti	Fondazione IRCCS Ca’ Granda Ospedale Maggiore Policlinico, Milan, Italy. University of Milan, Milan, Italy.	stefano.aliberti@unimi.it		Data Collection Member	COVID19-Host(a)ge
Valter Monzani	Fondazione IRCCS Ca’ Granda Ospedale Maggiore Policlinico, Milan, Italy.	valter.monzani@policlinico.mi.it		Data Collection Member	COVID19-Host(a)ge
Victor Moreno	Catalan Institute of Oncology, Bellvitge Biomedical Research Institute, Consortium for Biomedical Research in Epidemiology and Public Health and University of Barcelona, l’Hospitalet, Barcelona, Spain.	v.moreno@iconcologia.net		Data Collection Member	COVID19-Host(a)ge
Tanja Wesse	Institute of Clinical Molecular Biology, Christian-Albrechts-University, Kiel, Germany.	t.wesse@mucosa.de		Analysis Team Member	COVID19-Host(a)ge
Tobias L. Lenz	Research Group for Evolutionary Immunogenomics, Max Planck Institute for Evolutionary Biology, Plön, Germany.	lenz@evolbio.mpg.de		Data Collection Member	COVID19-Host(a)ge
Tomas Pumarola	Department of Microbiology, University Hospital Vall d’Hebron, Barcelona, Spain. Autonoma University of Barcelona, Barcelona, Spain.	tpumarola@vhebron.net		Data Collection Member	COVID19-Host(a)ge
Valeria Rimoldi	Department of Biomedical Sciences, Humanitas University, Milan, Italy.	valeria.rimoldi@hunimed.eu		Data Collection Member	COVID19-Host(a)ge
Silvano Bosari	Fondazione IRCCS Ca’ Granda Ospedale Maggiore Policlinico, Milan, Italy. University of Milan, Milan, Italy.	silvano.bosari@policlinico.mi.it		Data Collection Member	COVID19-Host(a)ge
Wolfgang Albrecht	Institute of Clinical Molecular Biology, Christian-Albrechts-University, Kiel, Germany.	w.albrecht@ikmb.uni-kiel.de		Analysis Team Member	COVID19-Host(a)ge
Wolfgang Peter	Stefan-Morsch-Stiftung, Birkenfeld, Germany.	wolfgang.peter@stefan-morsch-stiftung.de		Data Collection Member	COVID19-Host(a)ge
Trine Folseraas	Norwegian PSC Research Center, Department of Transplantation Medicine, Division of Surgery, Inflammatory Diseases, and Transplantation, Oslo University Hospital Rikshospitalet and University of Oslo, Oslo, Norway. Research Institute for Internal Medicine, Division of Surgery, Inflammatory Diseases, and Transplantation, Oslo University Hospital Rikshospitalet and University of Oslo, Oslo, Norway. Section for Gastroenterology, Department of Transplantation Medicine, Division for Cancer Medicine, Surgery, and Transplantation, Oslo University Hospital Rikshospitalet, Oslo, Norway.	trine.folseraas@medisin.uio.no		Admin Team Lead	COVID19-Host(a)ge
Marta E. Alarcón-Riquelme	1) GENYO. Centre for Genomics and Oncological Research: Pfizer / University of Granada / Andalusian Regional Government. Parque Tecnológico de la Salud. Av de la Ilustración 114, 18016, Granada, Spain. 2) Institute for Environmental Medicine, Karolinska Institutet, 17167, Solna, Sweden	marta.alarcon@genyo.es	0000-0002-7632-4154	Analysis Team Lead	Determining the Molecular Pathways and Genetic Predisposition of the Acute Inflammatory Process Caused by SARS-CoV-2
David Bernardo	Mucosal Immunology Laboratory, Institute of Biomedicine and Molecular Genetics (IBGM), University of Valladolid-CSIC (Valladolid) y CIBERehd (Madrid). Spain	d.bernardo.ordiz@gmail.com	0000-0002-2843-6696	Data Collection Lead	Determining the Molecular Pathways and Genetic Predisposition of the Acute Inflammatory Process Caused by SARS-CoV-2
Guido Baselli	1) Fondazione IRCCS Ca' Granda Ospedale Maggiore Policlinico, Università degli Studi di Milano	guido.baselli@gmail.com	0000-0002-0234-6828	Analysis Team Member	Fondazione IRCCS Ca' Granda Ospedale Maggiore Policlinico, Università degli Studi di Milano
Luigi Santoro	1) Fondazione IRCCS Ca' Granda Ospedale Maggiore Policlinico, Università degli Studi di Milano	luigi.santoro@policlinico.mi.it	0000-0002-3920-4786	Admin Team Member	Fondazione IRCCS Ca' Granda Ospedale Maggiore Policlinico, Università degli Studi di Milano
Serena Pelusi	1) Università degli Studi di Milano 2) Fondazione IRCCS Ca' Granda Ospedale Maggiore Policlinico	serena.pelusi@policlinico.mi.it	0000-0003-1830-7265	Data Collection Member	Fondazione IRCCS Ca' Granda Ospedale Maggiore Policlinico, Università degli Studi di Milano
Filippo Martinelli-Boneschi	1) Università degli Studi di Milano 2) Fondazione IRCCS Ca' Granda Ospedale Maggiore Policlinico	filippo.martinelli71@gmail.com	0000-0001-8326-2249	Analysis Team Member	Fondazione IRCCS Ca' Granda Ospedale Maggiore Policlinico, Università degli Studi di Milano
Luigia Scudeller	1) Fondazione IRCCS Ca' Granda Ospedale Maggiore Policlinico, Università degli Studi di Milano	luigia.scudeller@policlinico.mi.it	0000-0001-7240-9567	Analysis Team Member	Fondazione IRCCS Ca' Granda Ospedale Maggiore Policlinico, Università degli Studi di Milano
Silvano Bosari	1) Università degli Studi di Milano 2) Fondazione IRCCS Ca' Granda Ospedale Maggiore Policlinico	silvano.bosari@policlinico.mi.it	0000-0002-9744-6951	Admin Team Member	Fondazione IRCCS Ca' Granda Ospedale Maggiore Policlinico, Università degli Studi di Milano
Alberto Zanella	1) Università degli Studi di Milano 2) Fondazione IRCCS Ca' Granda Ospedale Maggiore Policlinico	alberto.zanella1@unimi.it	0000-0002-2967-2527	Data Collection Member	Fondazione IRCCS Ca' Granda Ospedale Maggiore Policlinico, Università degli Studi di Milano
Giacomo Grasselli	1) Università degli Studi di Milano 2) Fondazione IRCCS Ca' Granda Ospedale Maggiore Policlinico	giacomo.grasselli@unimi.it	0000-0002-1735-1400	Data Collection Lead	Fondazione IRCCS Ca' Granda Ospedale Maggiore Policlinico, Università degli Studi di Milano
Antonio Pesenti	1) Università degli Studi di Milano 2) Fondazione IRCCS Ca' Granda Ospedale Maggiore Policlinico	antonio.pesenti@unimi.it	0000-0003-2593-729X	Analysis Team Member	Fondazione IRCCS Ca' Granda Ospedale Maggiore Policlinico, Università degli Studi di Milano
Valter Monzani	1) Fondazione IRCCS Ca' Granda Ospedale Maggiore Policlinico, Università degli Studi di Milano	valter.monzani@policlinico.mi.it	0000-0002-9596-9345	Data Collection Member	Fondazione IRCCS Ca' Granda Ospedale Maggiore Policlinico, Università degli Studi di Milano
Francesco Blasi	1) Università degli Studi di Milano 2) Fondazione IRCCS Ca' Granda Ospedale Maggiore Policlinico	francesco.blasi@unimi.it	0000-0002-2285-9970	Data Collection Member	Fondazione IRCCS Ca' Granda Ospedale Maggiore Policlinico, Università degli Studi di Milano
Andrea Gori	1) Università degli Studi di Milano 2) Fondazione IRCCS Ca' Granda Ospedale Maggiore Policlinico	andrea.gori@unimi.it	0000-0003-0931-0454	Data Collection Member	Fondazione IRCCS Ca' Granda Ospedale Maggiore Policlinico, Università degli Studi di Milano
Alessandra Bandera	1) Università degli Studi di Milano 2) Fondazione IRCCS Ca' Granda Ospedale Maggiore Policlinico	alessandra.bandera@unimi.it	0000-0001-9440-4601	Data Collection Lead	Fondazione IRCCS Ca' Granda Ospedale Maggiore Policlinico, Università degli Studi di Milano
Flora Peyvandi	1) Università degli Studi di Milano 2) Fondazione IRCCS Ca' Granda Ospedale Maggiore Policlinico	flora.peyvandi@unimi.it	0000-0001-7423-9864	Data Collection Member	Fondazione IRCCS Ca' Granda Ospedale Maggiore Policlinico, Università degli Studi di Milano
Roberta Gualtierotti	1) Università degli Studi di Milano 2) Fondazione IRCCS Ca' Granda Ospedale Maggiore Policlinico	roberta.gualtierotti@unimi.it	0000-0001-6465-7624	Analysis Team Member	Fondazione IRCCS Ca' Granda Ospedale Maggiore Policlinico, Università degli Studi di Milano
Giorgio Costantino	1) Università degli Studi di Milano 2) Fondazione IRCCS Ca' Granda Ospedale Maggiore Policlinico	giorgio.costantino@unimi.it	0000-0002-6391-3849	Data Collection Member	Fondazione IRCCS Ca' Granda Ospedale Maggiore Policlinico, Università degli Studi di Milano
Anna Ludovica Fracanzani	1) Università degli Studi di Milano 2) Fondazione IRCCS Ca' Granda Ospedale Maggiore Policlinico	anna.fracanzani@unimi.it	0000-0001-5918-0171	Data Collection Member	Fondazione IRCCS Ca' Granda Ospedale Maggiore Policlinico, Università degli Studi di Milano
Marina Baldini	1) Fondazione IRCCS Ca' Granda Ospedale Maggiore Policlinico, Università degli Studi di Milano	marina.baldini@policlinico.mi.it	0000-0001-7742-0028	Data Collection Member	Fondazione IRCCS Ca' Granda Ospedale Maggiore Policlinico, Università degli Studi di Milano
Maria Carrabba	1) Fondazione IRCCS Ca' Granda Ospedale Maggiore Policlinico, Università degli Studi di Milano	maria.carrabba@policlinico.mi.it	0000-0002-0717-9096	Data Collection Member	Fondazione IRCCS Ca' Granda Ospedale Maggiore Policlinico, Università degli Studi di Milano
Leonardo Terranova	1) Fondazione IRCCS Ca' Granda Ospedale Maggiore Policlinico, Università degli Studi di Milano	leonardo.terranova@policlinico.mi.it	0000-0003-3596-104X	Data Collection Member	Fondazione IRCCS Ca' Granda Ospedale Maggiore Policlinico, Università degli Studi di Milano
Ferruccio Ceriotti	1) Fondazione IRCCS Ca' Granda Ospedale Maggiore Policlinico, Università degli Studi di Milano	ferruccio.ceriotti@policlinico.mi.it	0000-0002-0958-5354	Data Collection Member	Fondazione IRCCS Ca' Granda Ospedale Maggiore Policlinico, Università degli Studi di Milano
Monica Miozzo	1) Università degli Studi di Milano 2) Fondazione IRCCS Ca' Granda Ospedale Maggiore Policlinico	monica.miozzo@unimi.it	0000-0002-6523-4575	Analysis Team Member	Fondazione IRCCS Ca' Granda Ospedale Maggiore Policlinico, Università degli Studi di Milano
Nicola Montano	1) Università degli Studi di Milano 2) Fondazione IRCCS Ca' Granda Ospedale Maggiore Policlinico	Nicola.Montano@unimi.it	0000-0001-9206-0075	Data Collection Member	Fondazione IRCCS Ca' Granda Ospedale Maggiore Policlinico, Università degli Studi di Milano
Stefano Aliberti	1) Università degli Studi di Milano 2) Fondazione IRCCS Ca' Granda Ospedale Maggiore Policlinico	stefano.aliberti@unimi.it	0000-0002-0090-4531	Data Collection Member	Fondazione IRCCS Ca' Granda Ospedale Maggiore Policlinico, Università degli Studi di Milano
Cinzia Paccapelo	1) Fondazione IRCCS Ca' Granda Ospedale Maggiore Policlinico, Università degli Studi di Milano	cinzia.paccapelo@policlinico.mi.it		Data Collection Member	Fondazione IRCCS Ca' Granda Ospedale Maggiore Policlinico, Università degli Studi di Milano
Alessandro Cherubini	1) Fondazione IRCCS Ca' Granda Ospedale Maggiore Policlinico, Università degli Studi di Milano	alessandro.cherubini@poiliclinico.mi.it	0000-0003-4756-2046	Admin Team Member	Fondazione IRCCS Ca' Granda Ospedale Maggiore Policlinico, Università degli Studi di Milano
Cristiana Bianco	1) Fondazione IRCCS Ca' Granda Ospedale Maggiore Policlinico, Università degli Studi di Milano	cristiana.bianco@policlinico.mi.it	0000-0003-4611-6781	Data Collection Member	Fondazione IRCCS Ca' Granda Ospedale Maggiore Policlinico, Università degli Studi di Milano
Francesco Malvestiti	1) Università degli Studi di Milano	francesco.malvestiti@unimi.it	0000-0002-2430-5883	Analysis Team Lead	Fondazione IRCCS Ca' Granda Ospedale Maggiore Policlinico, Università degli Studi di Milano
Giuseppe Lamorte	1) Fondazione IRCCS Ca' Granda Ospedale Maggiore Policlinico, Università degli Studi di Milano	giuseppe.lamorte@policlinico.mi.it	0000-0001-9377-7537	Data Collection Member	Fondazione IRCCS Ca' Granda Ospedale Maggiore Policlinico, Università degli Studi di Milano
Cinzia Hu	1) Fondazione IRCCS Ca' Granda Ospedale Maggiore Policlinico, Università degli Studi di Milano	cinzia.hu@policlinico.mi.it		Data Collection Member	Fondazione IRCCS Ca' Granda Ospedale Maggiore Policlinico, Università degli Studi di Milano
Melissa Tomasi	1) Fondazione IRCCS Ca' Granda Ospedale Maggiore Policlinico, Università degli Studi di Milano	melissa.tomasi@policlinico.mi.it		Admin Team Member	Fondazione IRCCS Ca' Granda Ospedale Maggiore Policlinico, Università degli Studi di Milano
Angela Lombardi	1) Fondazione IRCCS Ca' Granda Ospedale Maggiore Policlinico, Università degli Studi di Milano	angela.lombardi@policlinico.mi.it	0000-0002-7094-3165	Data Collection Member	Fondazione IRCCS Ca' Granda Ospedale Maggiore Policlinico, Università degli Studi di Milano
Rossana Carpani	1) Fondazione IRCCS Ca' Granda Ospedale Maggiore Policlinico, Università degli Studi di Milano	rossana.carpani@policlinico.mi.it		Data Collection Member	Fondazione IRCCS Ca' Granda Ospedale Maggiore Policlinico, Università degli Studi di Milano
Jose E Krieger	Heart Institute (InCor)/Univ Sao Paulo Med Sch	j.krieger@hc.fm.usp.br	0000-0001-5464-1792	Admin Team Lead	Genetic determinants of COVID-19 complications in the Brazilian population
Cinthia E Jannes	Heart Institute (InCor)/Univ Sao Paulo Med Sch	cejannes@hotmail.com	0000-0002-8791-642X	Data Collection Lead	Genetic determinants of COVID-19 complications in the Brazilian population
Isabella Ramos Lima	Heart Institute (InCor)/Univ Sao Paulo Med Sch	isabellahipercolbrasil@gmail.com		Data Collection Member	Genetic determinants of COVID-19 complications in the Brazilian population
Mauricio Teruo Tada	Heart Institute (InCor)/Univ Sao Paulo Med Sch	mauriciohipercolbrasil@gmail.com		Data Collection Member	Genetic determinants of COVID-19 complications in the Brazilian population
Mariliza Velho	Heart Institute (InCor)/Univ Sao Paulo Med Sch	mariliza.rodrigues@fm.usp.br		Analysis Team Member	Genetic determinants of COVID-19 complications in the Brazilian population
Emanuelle Marques	Heart Institute (InCor)/Univ Sao Paulo Med Sch	emanuelle.marques@hc.fm.usp.br		Analysis Team Member	Genetic determinants of COVID-19 complications in the Brazilian population
Karina Valino	Heart Institute (InCor)/Univ Sao Paulo Med Sch	karinahipercolbrasil@gmail.com		Data Collection Member	Genetic determinants of COVID-19 complications in the Brazilian population
Adeline Busson	Centre de Génétique Humaine, Hôpital Erasme, Université Libre de Bruxelles, Brussels, Belgium	Adeline.Busson@erasme.ulb.ac.be		Data Collection Member	Genetic modifiers for COVID-19 related illness
Xavier Peyrassol	Centre de Génétique Humaine, Hôpital Erasme, Université Libre de Bruxelles, Brussels, Belgium	Xavier.Peyrassol@erasme.ulb.ac.be		Data Collection Member	Genetic modifiers for COVID-19 related illness
Françoise Wilkin	Centre de Génétique Humaine, Hôpital Erasme, Université Libre de Bruxelles, Brussels, Belgium	Francoise.Wilkin@erasme.ulb.ac.be		Data Collection Member	Genetic modifiers for COVID-19 related illness
Bruno Pichon	Centre de Génétique Humaine, Hôpital Erasme, Université Libre de Bruxelles, Brussels, Belgium	Bruno.Pichon@erasme.ulb.ac.be		Data Collection Member	Genetic modifiers for COVID-19 related illness
Guillaume Smits	Centre de Génétique Humaine, Hôpital Erasme, Université Libre de Bruxelles, Brussels, Belgium	Guillaume.Smits@erasme.ulb.ac.be	0000-0003-2845-6758	Data Collection Member	Genetic modifiers for COVID-19 related illness
Isabelle Vandernoot	Centre de Génétique Humaine, Hôpital Erasme, Université Libre de Bruxelles, Brussels, Belgium	Isabelle.Vandernoot@erasme.ulb.ac.be	0000-0001-8084-7858	Data Collection Member	Genetic modifiers for COVID-19 related illness
Jean-Christophe Goffard	Service de Médecine Interne, Hôpital Erasme, Université Libre de Bruxelles, Brussels, Belgium	Jean-Christophe.Goffard@erasme.ulb.ac.be		Data Collection Member	Genetic modifiers for COVID-19 related illness
Nicky Tiembe	Centre de Génétique Humaine, Hôpital Erasme, Université Libre de Bruxelles, Brussels, Belgium	Nicky.Tiembe@erasme.ulb.ac.be		Data Collection Member	Genetic modifiers for COVID-19 related illness
Michel Georges	University of Liege, GIGA-Institute	michel.georges@uliege.be	0000-0003-4124-2375	Data Collection Member	Host genetics and immune response in SARS-Cov-2 infection
Michel Moutschen	CHU of Liege, University of Liege	mmoutschen@chuliege.be	0000-0002-6405-1785	Data Collection Member	Host genetics and immune response in SARS-Cov-2 infection
Benoit Misset	CHU of Liege, University of Liege	benoit.misset@chuliege.be	0000-0001-6466-0065	Data Collection Member	Host genetics and immune response in SARS-Cov-2 infection
Julien Guiot	CHU of Liege, University of Liege	J.Guiot@chu.ulg.ac.be	0000-0001-7800-1730	Data Collection Member	Host genetics and immune response in SARS-Cov-2 infection
Julien Guntz	CHC Mont-Légia, Liège	Julien.GUNTZ@CHC.BE		Data Collection Member	Host genetics and immune response in SARS-Cov-2 infection
Gilles Parzibut	CHU of Liege	G.Parzibut@chuliege.be		Data Collection Member	Host genetics and immune response in SARS-Cov-2 infection
Christelle Meuris	CHU of liege	cmeuris@chuliege.be	0000-0002-0084-9755	Data Collection Member	Host genetics and immune response in SARS-Cov-2 infection
Marie Thys	CHU of liege	mthys@chuliege.be		Data Collection Member	Host genetics and immune response in SARS-Cov-2 infection
Jessica Jacques	CHU of liege	jessica.jacques@chuliege.be		Data Collection Member	Host genetics and immune response in SARS-Cov-2 infection
Philippe Léonard	CHU of liege	Philippe.Leonard@chuliege.be	0000-0002-1210-0880	Data Collection Member	Host genetics and immune response in SARS-Cov-2 infection
Frederic Frippiat	CHU of liege	F.Frippiat@chuliege.be	0000-0003-3891-8864	Data Collection Member	Host genetics and immune response in SARS-Cov-2 infection
Jean-Baptiste Giot	CHU of liege	jbgiot@chuliege.be		Data Collection Member	Host genetics and immune response in SARS-Cov-2 infection
Anne-Sophie Sauvage	CHU of liege	AS.Sauvage@chuliege.be		Data Collection Member	Host genetics and immune response in SARS-Cov-2 infection
Christian Von Frenckell	CHU of liege	cvonfrenckell@chuliege.be		Data Collection Member	Host genetics and immune response in SARS-Cov-2 infection
Bernard Lambermont	CHU of liege	b.lambermont@chuliege.be	0000-0001-7915-8748	Data Collection Member	Host genetics and immune response in SARS-Cov-2 infection
Olivier Malaise	CHU of liege	Olivier.Malaise@chuliege.be	0000-0003-4738-1181	Data Collection Member	Host genetics and immune response in SARS-Cov-2 infection
Christophe Bovy	CHU of liege	Christophe.Bovy@chuliege.be		Data Collection Member	Host genetics and immune response in SARS-Cov-2 infection
Antoine Bouquegneau	CHU of liege	Antoine.Bouquegneau@chuliege.be		Data Collection Member	Host genetics and immune response in SARS-Cov-2 infection
Chiara Fallerini	Medical Genetics, University of Siena, Italy; Med Biotech Hub and Competence Center, Department of Medical Biotechnologies, University of Siena, Italy	fallerini2@unisi.it		Data Collection Member	Identification of the genetic bases determining the variability of COVID-19
Sergio Daga	Medical Genetics, University of Siena, Italy; Med Biotech Hub and Competence Center, Department of Medical Biotechnologies, University of Siena, Italy	sergio.daga@dbm.unisi.it		Data Collection Member	Identification of the genetic bases determining the variability of COVID-19
Elisa Benetti	Med Biotech Hub and Competence Center, Department of Medical Biotechnologies, University of Siena, Italy	elisa.benetti@dbm.unisi.it		Analysis Team Member	Identification of the genetic bases determining the variability of COVID-19
Margherita Baldassarri	Medical Genetics, University of Siena, Italy; Med Biotech Hub and Competence Center, Department of Medical Biotechnologies, University of Siena, Italy	margherita.baldassarri@dbm.unisi.it		Data Collection Member	Identification of the genetic bases determining the variability of COVID-19
Francesca Fava	Medical Genetics, University of Siena, Italy; Genetica Medica, Azienda Ospedaliero-Universitaria Senese, Italy; Med Biotech Hub and Competence Center, Department of Medical Biotechnologies, University of Siena, Italy	francesca.fava@dbm.unisi.it		Data Collection Member	Identification of the genetic bases determining the variability of COVID-19
Elisa Frullanti	Medical Genetics, University of Siena, Italy; Med Biotech Hub and Competence Center, Department of Medical Biotechnologies, University of Siena, Italy	elisa.frullanti@dbm.unisi.it		Data Collection Member	Identification of the genetic bases determining the variability of COVID-19
Floriana Valentino	Medical Genetics, University of Siena, Italy; Med Biotech Hub and Competence Center, Department of Medical Biotechnologies, University of Siena, Italy	floriana.valentino@dbm.unisi.it		Data Collection Member	Identification of the genetic bases determining the variability of COVID-19
Gabriella Doddato	Medical Genetics, University of Siena, Italy; Med Biotech Hub and Competence Center, Department of Medical Biotechnologies, University of Siena, Italy	gabriella.doddato@dbm.unisi.it		Data Collection Member	Identification of the genetic bases determining the variability of COVID-19
Annarita Giliberti	Medical Genetics, University of Siena, Italy; Med Biotech Hub and Competence Center, Department of Medical Biotechnologies, University of Siena, Italy	gilberti@student.unisi.it		Data Collection Member	Identification of the genetic bases determining the variability of COVID-19
Rossella Tita	Genetica Medica, Azienda Ospedaliero-Universitaria Senese, Italy	rossella.tita@dbm.unisi.it		Data Collection Member	Identification of the genetic bases determining the variability of COVID-19
Mirella Bruttini	Medical Genetics, University of Siena, Italy; Med Biotech Hub and Competence Center, Department of Medical Biotechnologies, University of Siena, Italy; Genetica Medica, Azienda Ospedaliero-Universitaria Senese, Italy	mirella.bruttini@dbm.unisi.it		Data Collection Member	Identification of the genetic bases determining the variability of COVID-19
Susanna Croci	Medical Genetics, University of Siena, Italy; Med Biotech Hub and Competence Center, Department of Medical Biotechnologies, University of Siena, Italy	susanna.croci@dbm.unisi.it		Data Collection Member	Identification of the genetic bases determining the variability of COVID-19
Ilaria Meloni	Medical Genetics, University of Siena, Italy; Med Biotech Hub and Competence Center, Department of Medical Biotechnologies, University of Siena, Italy	ilaria.meloni@dbm.unisi.it		Data Collection Member	Identification of the genetic bases determining the variability of COVID-19
Maria Antonietta Mencarelli	Genetica Medica, Azienda Ospedaliero-Universitaria Senese, Italy	mariaantonietta.mencarelli@unisi.it		Data Collection Member	Identification of the genetic bases determining the variability of COVID-19
Caterina Lo Rizzo	Genetica Medica, Azienda Ospedaliero-Universitaria Senese, Italy	lorizzo2@unisi.it		Data Collection Member	Identification of the genetic bases determining the variability of COVID-19
Anna Maria Pinto	Genetica Medica, Azienda Ospedaliero-Universitaria Senese, Italy	annamaria.pinto@dbm.unisi.it		Data Collection Member	Identification of the genetic bases determining the variability of COVID-19
Giada Beligni	Medical Genetics, University of Siena, Italy; Med Biotech Hub and Competence Center, Department of Medical Biotechnologies, University of Siena, Italy	giada.beligni@dbm.unisi.it		Data Collection Member	Identification of the genetic bases determining the variability of COVID-19
Andrea Tommasi	Medical Genetics, University of Siena, Italy; Med Biotech Hub and Competence Center, Department of Medical Biotechnologies, University of Siena, Italy; Genetica Medica, Azienda Ospedaliero-Universitaria Senese, Italy	andrea.tommasi@dbm.unisi.it		Data Collection Member	Identification of the genetic bases determining the variability of COVID-19
Laura Di Sarno	Medical Genetics, University of Siena, Italy; Med Biotech Hub and Competence Center, Department of Medical Biotechnologies, University of Siena, Italy	laura.disarno@dbm.unisi.it		Data Collection Member	Identification of the genetic bases determining the variability of COVID-19
Maria Palmieri	Medical Genetics, University of Siena, Italy; Med Biotech Hub and Competence Center, Department of Medical Biotechnologies, University of Siena, Italy	maria.palmieri@dbm.unisi.it		Data Collection Member	Identification of the genetic bases determining the variability of COVID-19
Miriam Lucia Carriero	Medical Genetics, University of Siena, Italy; Med Biotech Hub and Competence Center, Department of Medical Biotechnologies, University of Siena, Italy	miriam.carriero@dbm.unisi.it		Data Collection Member	Identification of the genetic bases determining the variability of COVID-19
Diana Alaverdian	Medical Genetics, University of Siena, Italy; Med Biotech Hub and Competence Center, Department of Medical Biotechnologies, University of Siena, Italy	diana.alaverdian@dbm.unisi.it		Data Collection Member	Identification of the genetic bases determining the variability of COVID-19
Nicola Iuso	Medical Genetics, University of Siena, Italy; Med Biotech Hub and Competence Center, Department of Medical Biotechnologies, University of Siena, Italy	nicola.iuso@dbm.unisi.it		Data Collection Member	Identification of the genetic bases determining the variability of COVID-19
Gabriele Inchingolo	Medical Genetics, University of Siena, Italy; Med Biotech Hub and Competence Center, Department of Medical Biotechnologies, University of Siena, Italy	gabriele.inchingolo@dbm.unisi.it		Data Collection Member	Identification of the genetic bases determining the variability of COVID-19
Nicola Picchiotti	Department of Mathematics, University of Pavia, Pavia, Italy; University of Siena, DIISM-SAILAB, Siena, Italy	nicola.picchiotti@gmail.com		Analysis Team Member	Identification of the genetic bases determining the variability of COVID-19
Maurizio Sanarico	Independent Data Scientist, Milan, Italy	maurizio.sanarico@gmail.com		Analysis Team Member	Identification of the genetic bases determining the variability of COVID-19
Marco Gori	University of Siena, DIISM-SAILAB, Siena, Italy; Université Côte d’Azur, Inria, CNRS, I3S, Maasai	marco.gori@unisi.it		Analysis Team Lead	Identification of the genetic bases determining the variability of COVID-19
Simone Furini	Med Biotech Hub and Competence Center, Department of Medical Biotechnologies, University of Siena, Italy	simone.furini@unisi.it		Admin Team Lead	Identification of the genetic bases determining the variability of COVID-19
Stefania Mantovani	Division of Infectious Diseases and Immunology, Fondazione IRCCS Policlinico San Matteo, Pavia, Italy	s.mantovani@smatteo.pv.it		Data Collection Member	Identification of the genetic bases determining the variability of COVID-19
Raffaele Bruno	Division of Infectious Diseases and Immunology, Department of Medical Sciences and Infectious Diseases, Fondazione IRCCS Policlinico San Matteo, Pavia, Italy; Department of Internal Medicine and Therapeutics, University of Pavia, Italy	r.bruno@smatteo.pv.it		Data Collection Member	Identification of the genetic bases determining the variability of COVID-19
Marco Vecchia	Division of Infectious Diseases and Immunology, Fondazione IRCCS Policlinico San Matteo, Pavia, Italy	m.vecchia@smatteo.it		Data Collection Member	Identification of the genetic bases determining the variability of COVID-19
Serena Ludovisi	Division of Infectious Diseases and Immunology, Department of Medical Sciences and Infectious Diseases, Fondazione IRCCS Policlinico San Matteo, Pavia, Italy; Department of Internal Medicine and Therapeutics, University of Pavia, Italy	serena.ludovisi@unipv.it		Data Collection Member	Identification of the genetic bases determining the variability of COVID-19
Mario Umberto Mondelli	Division of Infectious Diseases and Immunology, Department of Medical Sciences and Infectious Diseases, Fondazione IRCCS Policlinico San Matteo, Pavia, Italy; Department of Internal Medicine and Therapeutics, University of Pavia, Italy	marioumberto.mondelli@unipv.it		Data Collection Lead	Identification of the genetic bases determining the variability of COVID-19
Francesco Castelli	Department of Infectious and Tropical Diseases, University of Brescia and ASST Spedali Civili Hospital, Brescia, Italy	francesco.castelli@unibs.it		Data Collection Lead	Identification of the genetic bases determining the variability of COVID-19
Eugenia Quiros-Roldan	Department of Infectious and Tropical Diseases, University of Brescia and ASST Spedali Civili Hospital, Brescia, Italy	maria.quirosroldan@unibs.it		Data Collection Member	Identification of the genetic bases determining the variability of COVID-19
Melania Degli Antoni	Department of Infectious and Tropical Diseases, University of Brescia and ASST Spedali Civili Hospital, Brescia, Italy	m.degliantoni@unibs.it		Data Collection Member	Identification of the genetic bases determining the variability of COVID-19
Isabella Zanella	Department of Molecular and Translational Medicine, University of Brescia, Italy; Clinical Chemistry Laboratory, Cytogenetics and Molecular Genetics Section, Diagnostic Department, ASST Spedali Civili di Brescia, Italy	isabella.zanella@unibs.it		Data Collection Member	Identification of the genetic bases determining the variability of COVID-19
Massimo Vaghi	Chirurgia Vascolare, Ospedale Maggiore di Crema, Italy	vaghim@yahoo.it		Data Collection Lead	Identification of the genetic bases determining the variability of COVID-19
Stefano Rusconi	III Infectious Diseases Unit, ASST-FBF-Sacco, Milan, Italy; Department of Biomedical and Clinical Sciences Luigi Sacco, University of Milan, Milan, Italy	stefano.rusconi@unimi.it		Data Collection Lead	Identification of the genetic bases determining the variability of COVID-19
Matteo Siano	Department of Biomedical and Clinical Sciences Luigi Sacco, University of Milan, Milan, Italy	matteosiano2@gmail.com		Data Collection Member	Identification of the genetic bases determining the variability of COVID-19
Francesca Montagnani	Med Biotech Hub and Competence Center, Department of Medical Biotechnologies, University of Siena, Italy; Dept of Specialized and Internal Medicine, Tropical and Infectious Diseases Unit, Azienda Ospedaliera Universitaria Senese, Siena, Italy	francesca.montagnani@unisi.it		Data Collection Lead	Identification of the genetic bases determining the variability of COVID-19
Massimiliano Fabbiani	Dept of Specialized and Internal Medicine, Tropical and Infectious Diseases Unit, Azienda Ospedaliera Universitaria Senese, Siena, Italy	massimiliano.fabbiani@gmail.com		Data Collection Member	Identification of the genetic bases determining the variability of COVID-19
Barbara Rossetti	Dept of Specialized and Internal Medicine, Tropical and Infectious Diseases Unit, Azienda Ospedaliera Universitaria Senese, Siena, Italy	barbara.rossetti@ao-siena.toscana.it		Data Collection Member	Identification of the genetic bases determining the variability of COVID-19
Giacomo Zanelli	Med Biotech Hub and Competence Center, Department of Medical Biotechnologies, University of Siena, Italy; Dept of Specialized and Internal Medicine, Tropical and Infectious Diseases Unit, Azienda Ospedaliera Universitaria Senese, Siena, Italy	giacomo.zanelli@unisi.it		Data Collection Member	Identification of the genetic bases determining the variability of COVID-19
Elena Bargagli	Unit of Respiratory Diseases and Lung Transplantation, Department of Internal and Specialist Medicine, University of Siena, Italy	bargagli2@gmail.com		Data Collection Lead	Identification of the genetic bases determining the variability of COVID-19
Laura Bergantini	Unit of Respiratory Diseases and Lung Transplantation, Department of Internal and Specialist Medicine, University of Siena, Italy	laurabergantini@gmail.com		Data Collection Member	Identification of the genetic bases determining the variability of COVID-19
Miriana D’Alessandro	Unit of Respiratory Diseases and Lung Transplantation, Department of Internal and Specialist Medicine, University of Siena, Italy	dalessandro.miriana@gmail.com		Data Collection Member	Identification of the genetic bases determining the variability of COVID-19
Paolo Cameli	Unit of Respiratory Diseases and Lung Transplantation, Department of Internal and Specialist Medicine, University of Siena, Italy	paolo.cameli@ao-siena.toscana.it		Data Collection Member	Identification of the genetic bases determining the variability of COVID-19
David Bennet	Unit of Respiratory Diseases and Lung Transplantation, Department of Internal and Specialist Medicine, University of Siena, Italy	david.bennett@ao-siena.toscana.it		Data Collection Member	Identification of the genetic bases determining the variability of COVID-19
Federico Anedda	Dept of Emergency and Urgency, Medicine, Surgery and Neurosciences, Unit of Intensive Care Medicine, Siena University Hospital, Italy	federico.anedda@dbm.unisi.it		Data Collection Member	Identification of the genetic bases determining the variability of COVID-19
Simona Marcantonio	Dept of Emergency and Urgency, Medicine, Surgery and Neurosciences, Unit of Intensive Care Medicine, Siena University Hospital, Italy	simona.marcantonio@dbm.unisi.it		Data Collection Member	Identification of the genetic bases determining the variability of COVID-19
Sabino Scolletta	Dept of Emergency and Urgency, Medicine, Surgery and Neurosciences, Unit of Intensive Care Medicine, Siena University Hospital, Italy	sabino.scolletta@dbm.unisi.it		Data Collection Member	Identification of the genetic bases determining the variability of COVID-19
Federico Franchi	Dept of Emergency and Urgency, Medicine, Surgery and Neurosciences, Unit of Intensive Care Medicine, Siena University Hospital, Italy	federico.franchi@dbm.unisi.it		Data Collection Lead	Identification of the genetic bases determining the variability of COVID-19
Maria Antonietta Mazzei	Department of Medical, Surgical and Neuro Sciences and Radiological Sciences, Unit of Diagnostic Imaging, University of Siena, Italy	mariaantonietta.mazzei@unisi.it		Data Collection Lead	Identification of the genetic bases determining the variability of COVID-19
Susanna Guerrini	Department of Medical, Surgical and Neuro Sciences and Radiological Sciences, Unit of Diagnostic Imaging, University of Siena, Italy	guerrinisus@gmail.com		Data Collection Member	Identification of the genetic bases determining the variability of COVID-19
Edoardo Conticini	Rheumatology Unit, Department of Medicine, Surgery and Neurosciences, University of Siena, Policlinico Le Scotte, Italy	conticini.edoardo@gmail.com		Data Collection Member	Identification of the genetic bases determining the variability of COVID-19
Luca Cantarini	Rheumatology Unit, Department of Medicine, Surgery and Neurosciences, University of Siena, Policlinico Le Scotte, Italy	cantarini@unisi.it		Data Collection Lead	Identification of the genetic bases determining the variability of COVID-19
Bruno Frediani	Rheumatology Unit, Department of Medicine, Surgery and Neurosciences, University of Siena, Policlinico Le Scotte, Italy	bruno.frediani@unisi.it		Data Collection Member	Identification of the genetic bases determining the variability of COVID-19
Danilo Tacconi	Department of Specialized and Internal Medicine, Infectious Diseases Unit, San Donato Hospital Arezzo, Italy	danilo.tacconi@uslsudest.toscana.it		Data Collection Lead	Identification of the genetic bases determining the variability of COVID-19
Chiara Spertilli	Department of Specialized and Internal Medicine, Infectious Diseases Unit, San Donato Hospital Arezzo, Italy	Chiara.spertilli@gmail.com		Data Collection Member	Identification of the genetic bases determining the variability of COVID-19
Marco Feri	Dept of Emergency, Anesthesia Unit, San Donato Hospital, Arezzo, Italy	marco.feri@uslsudest.toscana.it		Data Collection Lead	Identification of the genetic bases determining the variability of COVID-19
Alice Donati	Dept of Emergency, Anesthesia Unit, San Donato Hospital, Arezzo, Italy	alice.donati@uslsudest.toscana.it		Data Collection Member	Identification of the genetic bases determining the variability of COVID-19
Raffaele Scala	Department of Specialized and Internal Medicine, Pneumology Unit and UTIP, San Donato Hospital, Arezzo, Italy	scala64raf@gmail.com		Data Collection Lead	Identification of the genetic bases determining the variability of COVID-19
Luca Guidelli	Department of Specialized and Internal Medicine, Pneumology Unit and UTIP, San Donato Hospital, Arezzo, Italy	guidelliluca6@gmail.com		Data Collection Member	Identification of the genetic bases determining the variability of COVID-19
Genni Spargi	Department of Emergency, Anesthesia Unit, Misericordia Hospital, Grosseto, Italy	genni.spargi@uslsudest.toscana.it		Data Collection Lead	Identification of the genetic bases determining the variability of COVID-19
Marta Corridi	Department of Emergency, Anesthesia Unit, Misericordia Hospital, Grosseto, Italy	marta.corridi@uslsudest.toscana.it		Data Collection Member	Identification of the genetic bases determining the variability of COVID-19
Cesira Nencioni	Department of Specialized and Internal Medicine, Infectious Diseases Unit, Misericordia Hospital, Grosseto, Italy	cesira.nencioni@uslsudest.toscana.it		Data Collection Lead	Identification of the genetic bases determining the variability of COVID-19
Leonardo Croci	Department of Specialized and Internal Medicine, Infectious Diseases Unit, Misericordia Hospital, Grosseto, Italy	leonardo.croci@uslsudest.toscana.it		Data Collection Member	Identification of the genetic bases determining the variability of COVID-19
Maria Bandini	Department of Preventive Medicine, Azienda USL Toscana Sud Est, Italy	maria.bandini@uslsudest.toscana.it		Data Collection Lead	Identification of the genetic bases determining the variability of COVID-19
Gian Piero Caldarelli	Clinical Chemical Analysis Laboratory, Misericordia Hospital, Grosseto, Italy	gianpiero.caldarelli@uslsudest.toscana.it		Data Collection Lead	Identification of the genetic bases determining the variability of COVID-19
Maurizio Spagnesi	Department of Preventive Medicine, Azienda USL Toscana Sud Est, Italy	maurizio.spagnesi@uslsudest.toscana.it		Data Collection Lead	Identification of the genetic bases determining the variability of COVID-19
Paolo Piacentini	Department of Preventive Medicine, Azienda USL Toscana Sud Est, Italy	paolo.piacentini@uslsudest.toscana.it		Data Collection Member	Identification of the genetic bases determining the variability of COVID-19
Elena Desanctis	Department of Preventive Medicine, Azienda USL Toscana Sud Est, Italy	elena.desanctis@uslsudest.toscana.it		Data Collection Member	Identification of the genetic bases determining the variability of COVID-19
Silvia Cappelli	Department of Preventive Medicine, Azienda USL Toscana Sud Est, Italy	silvia.cappelli@uslsudest.toscana.it		Data Collection Member	Identification of the genetic bases determining the variability of COVID-19
Anna Canaccini	Territorial Scientific Technician Department, Azienda USL Toscana Sud Est, Italy	anna.canaccini@uslsudest.toscana.it		Data Collection Lead	Identification of the genetic bases determining the variability of COVID-19
Agnese Verzuri	Territorial Scientific Technician Department, Azienda USL Toscana Sud Est, Italy	agnese.verzuri@uslsudest.toscana.it		Data Collection Member	Identification of the genetic bases determining the variability of COVID-19
Valentina Anemoli	Territorial Scientific Technician Department, Azienda USL Toscana Sud Est, Italy	valentina.anemoli@uslsudest.toscana.it		Data Collection Member	Identification of the genetic bases determining the variability of COVID-19
Agostino Ognibene	Clinical Chemical Analysis Laboratory, San Donato Hospital, Arezzo, Italy	agostino.ognibene@uslsudest.toscana.it		Data Collection Lead	Identification of the genetic bases determining the variability of COVID-19
Alessandro Pancrazi	Clinical Chemical Analysis Laboratory, San Donato Hospital, Arezzo, Italy	alessandro.pancrazi@uslsudest.toscana.it		Data Collection Member	Identification of the genetic bases determining the variability of COVID-19
Maria Lorubbio	Clinical Chemical Analysis Laboratory, San Donato Hospital, Arezzo, Italy	maria.lorubbio@uslsudest.toscana.it		Data Collection Member	Identification of the genetic bases determining the variability of COVID-19
Antonella D’Arminio Monforte	Department of Health Sciences, Clinic of Infectious Diseases, ASST Santi Paolo e Carlo, University of Milan, Italy	antonella.darminio@unimi.it		Data Collection Lead	Identification of the genetic bases determining the variability of COVID-19
Esther Merlini	Department of Health Sciences, Clinic of Infectious Diseases, ASST Santi Paolo e Carlo, University of Milan, Italy	esther.merlini@asst-santipaolocarlo.it		Data Collection Member	Identification of the genetic bases determining the variability of COVID-19
Federica Gaia Miraglia	Department of Health Sciences, Clinic of Infectious Diseases, ASST Santi Paolo e Carlo, University of Milan, Italy	federicamiraglia0@gmail.com		Data Collection Member	Identification of the genetic bases determining the variability of COVID-19
Massimo Girardis	Department of Anesthesia and Intensive Care, University of Modena and Reggio Emilia, Modena, Italy	girardis@unimore.it		Data Collection Lead	Identification of the genetic bases determining the variability of COVID-19
Sophie Venturelli	Department of Anesthesia and Intensive Care, University of Modena and Reggio Emilia, Modena, Italy	sophieventurelli11@gmail.com		Data Collection Member	Identification of the genetic bases determining the variability of COVID-19
Stefano Busani	Department of Anesthesia and Intensive Care, University of Modena and Reggio Emilia, Modena, Italy	stefano.busani@unimore.it		Data Collection Member	Identification of the genetic bases determining the variability of COVID-19
Andrea Cossarizza	Department of Medical and Surgical Sciences for Children and Adults, University of Modena and Reggio Emilia, Modena, Italy	andrea.cossarizza@unimore.it		Data Collection Member	Identification of the genetic bases determining the variability of COVID-19
Andrea Antinori	HIV/AIDS Department, National Institute for Infectious Diseases, IRCCS, Lazzaro Spallanzani, Rome, Italy	andrea.antinori@inmi.it		Data Collection Lead	Identification of the genetic bases determining the variability of COVID-19
Alessandra Vergori	HIV/AIDS Department, National Institute for Infectious Diseases, IRCCS, Lazzaro Spallanzani, Rome, Italy	alessandra.vergori@inmi.it		Data Collection Member	Identification of the genetic bases determining the variability of COVID-19
Arianna Emiliozzi	HIV/AIDS Department, National Institute for Infectious Diseases, IRCCS, Lazzaro Spallanzani, Rome, Italy	ariannaemiliozzi@gmail.com		Data Collection Member	Identification of the genetic bases determining the variability of COVID-19
Arianna Gabrieli	Department of Biomedical and Clinical Sciences Luigi Sacco, University of Milan, Milan, Italy	ary1671982@gmail.com		Data Collection Member	Identification of the genetic bases determining the variability of COVID-19
Agostino Riva	III Infectious Diseases Unit, ASST-FBF-Sacco, Milan, Italy; Department of Biomedical and Clinical Sciences Luigi Sacco, University of Milan, Milan, Italy	agostino.riva@unimi.it		Data Collection Member	Identification of the genetic bases determining the variability of COVID-19
Daniela Francisci	Infectious Diseases Clinic, Department of Medicine 2, Azienda Ospedaliera di Perugia and University of Perugia, Santa Maria Hospital, Perugia, Italy; Infectious Diseases Clinic, "Santa Maria" Hospital, University of Perugia, Perugia, Italy	daniela.francisci@unipg.it		Data Collection Lead	Identification of the genetic bases determining the variability of COVID-19
Elisabetta Schiaroli	Infectious Diseases Clinic, Department of Medicine 2, Azienda Ospedaliera di Perugia and University of Perugia, Santa Maria Hospital, Perugia, Italy; Infectious Diseases Clinic, "Santa Maria" Hospital, University of Perugia, Perugia, Italy	elisabetta.schiaroli@unipg.it		Data Collection Lead	Identification of the genetic bases determining the variability of COVID-19
Francesco Paciosi	Infectious Diseases Clinic, "Santa Maria" Hospital, University of Perugia, Perugia, Italy	francescopaciosi@gmail.com		Data Collection Member	Identification of the genetic bases determining the variability of COVID-19
Pier Giorgio Scotton	Department of Infectious Diseases, Treviso Hospital, Local Health Unit 2 Marca Trevigiana, Treviso, Italy	piergiorgio.scotton@aulss2.veneto.it		Data Collection Lead	Identification of the genetic bases determining the variability of COVID-19
Francesca Andretta	Department of Infectious Diseases, Treviso Hospital, Local Health Unit 2 Marca Trevigiana, Treviso, Italy	francesca.andretta@gmail.com		Data Collection Member	Identification of the genetic bases determining the variability of COVID-19
Sandro Panese	Clinical Infectious Diseases, Mestre Hospital, Venezia, Italy	sandro.panese@aulss3.veneto.it		Data Collection Lead	Identification of the genetic bases determining the variability of COVID-19
Renzo Scaggiante	Infectious Diseases Clinic, ULSS1, Belluno, Italy	renzo.scaggiante@aulss1.veneto.it		Data Collection Lead	Identification of the genetic bases determining the variability of COVID-19
Francesca Gatti	Infectious Diseases Clinic, ULSS1, Belluno, Italy	francesca.gatti@asst-garda.it		Data Collection Member	Identification of the genetic bases determining the variability of COVID-19
Saverio Giuseppe Parisi	Department of Molecular Medicine, University of Padova, Italy	saverio.parisi@unipd.it		Data Collection Member	Identification of the genetic bases determining the variability of COVID-19
Stefano Baratti	Department of Molecular Medicine, University of Padova, Italy	stefano.baratti@studenti.unipd.it		Data Collection Member	Identification of the genetic bases determining the variability of COVID-19
Matteo Della Monica	Medical Genetics and Laboratory of Medical Genetics Unit, A.O.R.N. "Antonio Cardarelli", Naples, Italy	matteo.dellamonica@aocardarelli.it		Data Collection Lead	Identification of the genetic bases determining the variability of COVID-19
Carmelo Piscopo	Medical Genetics and Laboratory of Medical Genetics Unit, A.O.R.N. "Antonio Cardarelli", Naples, Italy	carmelo.piscopo@aocardarelli.it		Data Collection Member	Identification of the genetic bases determining the variability of COVID-19
Mario Capasso	Department of Molecular Medicine and Medical Biotechnology, University of Naples Federico II, Naples, Italy; CEINGE Biotecnologie Avanzate, Naples, Italy; IRCCS SDN, Naples, Italy	mario.capasso@unina.it		Data Collection Lead	Identification of the genetic bases determining the variability of COVID-19
Roberta Russo	Department of Molecular Medicine and Medical Biotechnology, University of Naples Federico II, Naples, Italy; CEINGE Biotecnologie Avanzate, Naples, Italy	russola83@gmail.com		Data Collection Member	Identification of the genetic bases determining the variability of COVID-19
Immacolata Andolfo	Department of Molecular Medicine and Medical Biotechnology, University of Naples Federico II, Naples, Italy; CEINGE Biotecnologie Avanzate, Naples, Italy	immandolfo@gmail.com		Data Collection Member	Identification of the genetic bases determining the variability of COVID-19
Achille Iolascon	Department of Molecular Medicine and Medical Biotechnology, University of Naples Federico II, Naples, Italy; CEINGE Biotecnologie Avanzate, Naples, Italy	achille.iolascon@gmail.com		Data Collection Member	Identification of the genetic bases determining the variability of COVID-19
Giuseppe Fiorentino	Unit of Respiratory Physiopathology, AORN dei Colli, Monaldi Hospital, Naples, Italy	giuseppe.fiorentino@ospedalideicolli.it		Data Collection Lead	Identification of the genetic bases determining the variability of COVID-19
Massimo Carella	Division of Medical Genetics, Fondazione IRCCS Casa Sollievo della Sofferenza Hospital, San Giovanni Rotondo, Italy	m.carella@operapadrepio.it		Data Collection Member	Identification of the genetic bases determining the variability of COVID-19
Marco Castori	Division of Medical Genetics, Fondazione IRCCS Casa Sollievo della Sofferenza Hospital, San Giovanni Rotondo, Italy	m.castori@operapadrepio.it		Data Collection Lead	Identification of the genetic bases determining the variability of COVID-19
Giuseppe Merla	Department of Molecular Medicine and Medical Biotechnology, University of Naples Federico II, Naples, Italy; Laboratory of Regulatory and Functional Genomics, Fondazione IRCCS Casa Sollievo della Sofferenza, San Giovanni Rotondo (Foggia), Italy.	g.merla@operapadrepio.it		Data Collection Member	Identification of the genetic bases determining the variability of COVID-19
Gabriella Maria Squeo	Laboratory of Regulatory and Functional Genomics, Fondazione IRCCS Casa Sollievo della Sofferenza, San Giovanni Rotondo (Foggia), Italy.	g.squeo@operapadrepio.it		Data Collection Member	Identification of the genetic bases determining the variability of COVID-19
Filippo Aucella	Department of Medical Sciences, Fondazione IRCCS Casa Sollievo della Sofferenza Hospital, San Giovanni Rotondo, Italy	f.aucella@operapadrepio.it		Data Collection Lead	Identification of the genetic bases determining the variability of COVID-19
Pamela Raggi	Clinical Trial Office, Fondazione IRCCS Casa Sollievo della Sofferenza Hospital, San Giovanni Rotondo, Italy	p.raggi@operapadrepio.it		Data Collection Member	Identification of the genetic bases determining the variability of COVID-19
Carmen Marciano	Clinical Trial Office, Fondazione IRCCS Casa Sollievo della Sofferenza Hospital, San Giovanni Rotondo, Italy	c.marciano@operapadrepio.it		Data Collection Member	Identification of the genetic bases determining the variability of COVID-19
Rita Perna	Clinical Trial Office, Fondazione IRCCS Casa Sollievo della Sofferenza Hospital, San Giovanni Rotondo, Italy	r.perna@operapadrepio.it		Data Collection Member	Identification of the genetic bases determining the variability of COVID-19
Matteo Bassetti	Department of Health Sciences, University of Genova, Genova, Italy; Infectious Diseases Clinic, Policlinico San Martino Hospital, IRCCS for Cancer Research Genova, Italy	matteo.bassetti@hsanmartino.it		Data Collection Member	Identification of the genetic bases determining the variability of COVID-19
Antonio Di Biagio	Infectious Diseases Clinic, Policlinico San Martino Hospital, IRCCS for Cancer Research Genova, Italy	adibiagioa@gmail.com		Data Collection Lead	Identification of the genetic bases determining the variability of COVID-19
Maurizio Sanguinetti	Microbiology, Fondazione Policlinico Universitario Agostino Gemelli IRCCS, Catholic University of Medicine, Rome, Italy; Department of Laboratory Sciences and Infectious Diseases, Fondazione Policlinico Universitario A. Gemelli IRCCS, Rome, Italy	maurizio.sanguinetti@policlinicogemelli.it		Data Collection Member	Identification of the genetic bases determining the variability of COVID-19
Luca Masucci	Microbiology, Fondazione Policlinico Universitario Agostino Gemelli IRCCS, Catholic University of Medicine, Rome, Italy; Department of Laboratory Sciences and Infectious Diseases, Fondazione Policlinico Universitario A. Gemelli IRCCS, Rome, Italy	luca.masucci@policlinicogemelli.it		Data Collection Lead	Identification of the genetic bases determining the variability of COVID-19
Serafina Valente	Department of Cardiovascular Diseases, University of Siena, Siena, Italy	serafina.valente@ao-siena.toscana.it		Data Collection Lead	Identification of the genetic bases determining the variability of COVID-19
Marco Mandalà	Otolaryngology Unit, University of Siena, Italy	m.mandala@ao-siena.toscana.it		Data Collection Lead	Identification of the genetic bases determining the variability of COVID-19
Alessia Giorli	Otolaryngology Unit, University of Siena, Italy	alessiagiorli.md@gmail.com		Data Collection Member	Identification of the genetic bases determining the variability of COVID-19
Lorenzo Salerni	Otolaryngology Unit, University of Siena, Italy	lorenzo.salerni@unisi.it		Data Collection Member	Identification of the genetic bases determining the variability of COVID-19
Patrizia Zucchi	Department of Internal Medicine, ASST Valtellina e Alto Lario, Sondrio, Italy	patrizia.zucchi@asst-val.it		Data Collection Lead	Identification of the genetic bases determining the variability of COVID-19
Pierpaolo Parravicini	Department of Internal Medicine, ASST Valtellina e Alto Lario, Sondrio, Italy	pierpaolo.parravicini@asst-val.it		Data Collection Member	Identification of the genetic bases determining the variability of COVID-19
Elisabetta Menatti	Study Coordinator Oncologia Medica e Ufficio Flussi Sondrio, Italy	elisabetta.menatti@asst-val.it		Data Collection Member	Identification of the genetic bases determining the variability of COVID-19
Tullio Trotta	First Aid Department, Luigi Curto Hospital, Polla, Salerno, Italy	tullio.trotta@tim.it		Data Collection Member	Identification of the genetic bases determining the variability of COVID-19
Ferdinando Giannattasio	First Aid Department, Luigi Curto Hospital, Polla, Salerno, Italy	fgiannattasio@alice.it		Data Collection Lead	Identification of the genetic bases determining the variability of COVID-19
Gabriella Coiro	First Aid Department, Luigi Curto Hospital, Polla, Salerno, Italy	gabriella.coiro@gmail.com		Data Collection Member	Identification of the genetic bases determining the variability of COVID-19
Fabio Lena	Local Health Unit-Pharmaceutical Department of Grosseto, Toscana Sud Est Local Health Unit, Grosseto, Italy	fabio.lena@uslsudest.toscana.it		Data Collection Member	Identification of the genetic bases determining the variability of COVID-19
Domenico A. Coviello	U.O.C. Laboratorio di Genetica Umana, IRCCS Istituto G. Gaslini, Genova, Italy	domenicocoviello@hotmail.com		Data Collection Lead	Identification of the genetic bases determining the variability of COVID-19
Karl Erik Müller	Dept of Internal Medicine, Drammen Hospital, Vestre Viken Hospital Trust, Drammen, Norway,	kamull@vestreviken.no	0000-0003-4020-9733	Data Collection Member	Norwegian SARS-CoV-2 Study group
Lars Heggelund	Lars Heggelund, Dept of Internal Medicine, Drammen Hospital, Vestre Viken Hospital Trust, Drammen, Norway, Department of Clinical Science, Faculty of Medicine, University of Bergen, Bergen, Norway	lars.heggelund@vestreviken.no	0000-0002-1669-1032	Data Collection Member	Norwegian SARS-CoV-2 Study group
Andreas Lind	Institute of Clinical Medicine, University of Oslo, Oslo, Norway and Department of Microbiology, Oslo University Hospital, Oslo, Norway	UXLNDR@ous-hf.no	0000-0002-8289-8410	Data Collection Member	Norwegian SARS-CoV-2 Study group
Fredrik Müller	Fredrik Müller, Department of Microbiology, Oslo University Hospital, Oslo, Institute of Clinical Medicine, University of Oslo, Oslo	fmuller@ous-hf.no	0000-0001-8934-2784	Data Collection Member	Norwegian SARS-CoV-2 Study group
Susanne Dudman	Institute of Clinical Medicine, University of Oslo and Department of Microbiology, Oslo University Hospital, Oslo	susannmg@medisin.uio.no	0000-0001-5047-4982	Data Collection Member	Norwegian SARS-CoV-2 Study group
Aleksander Rygh Holten	Department of Acute Medicine, Oslo University Hospital and Institute of Clinical Medicine, University of Oslo, Oslo	b24675@ous-hf.no	0000-0001-7916-0717	Data Collection Member	Norwegian SARS-CoV-2 Study group
Anne Margarita Dyrhol-Riise	Dept. of Infectious diseases, Oslo University Hospital and Institute of Clinical Medicine, University of Oslo, Oslo, Norway	a.m.d.riise@medisin.uio.no	0000-0003-4009-4032	Data Collection Member	Norwegian SARS-CoV-2 Study group
Kristian Tonby	Dept. of Infectious diseases, Oslo University Hospital and Institute of Clinical Medicine, University of Oslo, Oslo, Norway	KRITONBY@ous-hf.no	0000-0002-8465-1315	Data Collection Member	Norwegian SARS-CoV-2 Study group
Jonas Bergan	Department of Research, Østfold Hospital Trust, Grålum, Norway,	jonas.bergan@so-hf.no	0000-0003-4267-8904	Data Collection Member	Norwegian SARS-CoV-2 Study group
Anders Benjamin Kildal	Department of Anesthesiology and Intensive Care, University Hospital of Norway, Tromsø, Norway	anders.benjamin.kildal@unn.no	0000-0002-1319-6511	Data Collection Member	Norwegian SARS-CoV-2 Study group
Vegard Skogen	Department of Infectious Diseases, University Hospital of North Norway and Faculty of Health Sciences, UIT The Arctic University of Norway, Tromsø, Norway	vegard.skogen@unn.no	0000-0003-3933-9055	Data Collection Member	Norwegian SARS-CoV-2 Study group
Michael Hultström	1. Anaesthesiology and Intensive Care Medicine, Department of Surgical Sciences, Uppsala University, Uppsala, Sweden. 2. Integrative Physiology, Department of Medical Cell Biology, Uppsala University, Uppsala, Sweden	michael.hultstrom@mcb.uu.se	0000-0003-4675-1099	Data Collection Member	The genetic predisposition to severe COVID-19
Miklos Lipcsey	1. Anaesthesiology and Intensive Care Medicine, Department of Surgical Sciences, Uppsala University, Uppsala, Sweden. 2. Hedenstierna Laboratory, CIRRUS, Anaesthesiology and Intensive Care Medicine, Department of Surgical Sciences, Uppsala University, Uppsala, Sweden.	Miklos.Lipcsey@surgsci.uu.se	0000-0002-1976-4129	Data Collection Member	The genetic predisposition to severe COVID-19
Anna Gradin	Department of Surgical Sciences, Anaesthesiology and Intensive Care Medicine, Uppsala University, Uppsala, Sweden	anna.gradin@surgsci.uu.se		Data Collection Member	The genetic predisposition to severe COVID-19
Sarah Galien	Department of Surgical Sciences, Anaesthesiology and Intensive Care Medicine, Uppsala University, Uppsala, Sweden	sarah.galien@surgsci.uu.se	0000-0002-6673-0423	Data Collection Member	The genetic predisposition to severe COVID-19
Sten Rubertsson	Department of Surgical Sciences, Anaesthesiology and Intensive Care Medicine, Uppsala University, Uppsala, Sweden	Sten.rubertsson@surgsci.uu.se		Data Collection Lead	The genetic predisposition to severe COVID-19
Erik A. Danielsson	Department of Surgical Sciences, Anaesthesiology and Intensive Care Medicine, Uppsala University, Uppsala, Sweden	erik.danielsson@surgsci.uu.se	0000-0001-9146-7965	Data Collection Member	The genetic predisposition to severe COVID-19
Katja Hanslin	Department of Surgical Sciences, Anaesthesiology and Intensive Care Medicine, Uppsala University, Uppsala, Sweden	katja.hanslin@surgsci.uu.se		Data Collection Member	The genetic predisposition to severe COVID-19
Tomas Luther	Department of Surgical Sciences, Anaesthesiology and Intensive Care Medicine, Uppsala University, Uppsala, Sweden	Tomas.luther@surgsci.uu.se	0000-0003-4449-3831	Data Collection Member	The genetic predisposition to severe COVID-19
Jacob Rosén	Department of Surgical Sciences, Anaesthesiology and Intensive Care Medicine, Uppsala University, Uppsala, Sweden	jacob.rosen@surgsci.uu.se	0000-0001-9518-5834	Data Collection Member	The genetic predisposition to severe COVID-19
Sara Bulow	Department of Surgical Sciences, Anaesthesiology and Intensive Care Medicine, Uppsala University, Uppsala, Sweden	sara.bulow@surgsci.uu.se	0000-0002-8769-7036	Data Collection Member	The genetic predisposition to severe COVID-19
Anders Larsson	Department of Medical Sciences, Clinical Chemistry, Uppsala University, Sweden	Anders.larsson@akademiska.se	0000-0003-3161-0402	Analysis Team Member	The genetic predisposition to severe COVID-19
Philip A. Karlsson	Department of Medical Biochemistry and Microbiology, Uppsala University, Uppsala, Sweden	philip.karlsson@imbim.uu.se	0000-0003-0060-005X	Data Collection Member	The genetic predisposition to severe COVID-19
Anders Bergqvist	1. Department of Medical Sciences, (Clinical Microbiology and Infection Medicine), Uppsala University, Uppsala, Sweden 2. Clinical Microbiology and Hospital infection control, Uppsala University Hospital, Uppsala, Sweden	anders.bergqvist@medsci.uu.se		Analysis Team Member	The genetic predisposition to severe COVID-19
Suzanne Odeberg-Wernerman	1. Department of Surgical Sciences, Anaesthesiology and Intensive Care Medicine, Uppsala University, Uppsala, Sweden 2. CLINTEC, Karolinska Institutet, Stockholm, Sweden	suzanne.odeberg.wernerman@akademiska.se		Admin Team Lead	The genetic predisposition to severe COVID-19
Magnus Von Seth	Department of Surgical Sciences, Anaesthesiology and Intensive Care Medicine, Uppsala University, Uppsala, Sweden	magnus.von.seth@akademiska.se	0000-0002-2039-5017	Admin Team Member	The genetic predisposition to severe COVID-19
Rafael Kawati	Department of Surgical Sciences, Anaesthesiology and Intensive Care Medicine, Uppsala University, Uppsala, Sweden	rafael.kawati@akademiska.se		Admin Team Member	The genetic predisposition to severe COVID-19
Laia Llucia-Carol	Sant Pau Research Institute, Barcelona, Spain	laialluciacarol@gmail.com		Analysis Team Member	Variability in immune response genes and severity of SARS-CoV-2 infection
Alex Soriano	Hospital Clínic, IDIBAPS, Barcelona, Spain	asoriano@clinic.cat	0000-0002-9374-0811	Data Collection Member	Variability in immune response genes and severity of SARS-CoV-2 infection
Veronica Rico	Hospital Clínic, Barcelona, Spain	rico@clinic.cat	0000-0003-3930-0628	Data Collection Member	Variability in immune response genes and severity of SARS-CoV-2 infection
Daiana Aguero,	Hospital Clínic, Barcelona, Spain	dlaguero@clinic.cat		Data Collection Member	Variability in immune response genes and severity of SARS-CoV-2 infection
Josep Lluis Bedini	Hospital Clínic, Barcelona, Spain	jlbedini@clinic.cat		Data Collection Member	Variability in immune response genes and severity of SARS-CoV-2 infection
Francisco Lozano	Hospital Clínic, IDIBAPS, School of Medicine, University of Barcelona Barcelona, Spain	flozano@clinic.cat	0000-0003-1119-4368	Data Collection Member	Variability in immune response genes and severity of SARS-CoV-2 infection
Carlos Domingo	Hospital Clínic, Barcelona, Spain	cadomingo@clinic.cat		Data Collection Member	Variability in immune response genes and severity of SARS-CoV-2 infection
Veronica Robles	Hospital Clínic, Barcelona, Spain	vrobles@clinic.cat		Data Collection Member	Variability in immune response genes and severity of SARS-CoV-2 infection
Francisca Ruiz Jaén	IDIBAPS, Barcelona, Spain	FRRUIZ@clinic.cat		Admin Team Member	Variability in immune response genes and severity of SARS-CoV-2 infection
Leonardo Márquez	IIBB-CSIC, Barcelona, Spain	leonardo.marquez@iibb.csic.es	0000-0002-5019-5753	Admin Team Member	Variability in immune response genes and severity of SARS-CoV-2 infection
Jordi Perez-Tur	1. Institute of Biomedicine of Valencia (IBV), CSIC, València, Spain 2. Network Center for Biomedical Research on Neurodegenerative Diseases (CIBERNED), València, Spain 3. Neurology and Genetic Mixed Unit, La Fe Helath Research Institute, València, Spain	jpereztur@ibv.csic.es	0000-0002-9111-1712	Analysis Team Member	Variability in immune response genes and severity of SARS-CoV-2 infection
Natalia Cullell	Sant Pau Research Institute, Barcelona, Spain	natalia.cullell@gmail.com	0000-0001-5118-1014	Analysis Team Member	Variability in immune response genes and severity of SARS-CoV-2 infection
